# Household income does not affect the pleiotropy of schizophrenia genetic liability with mental and physical health outcomes

**DOI:** 10.1101/2023.09.25.23296085

**Authors:** Manuela R. Kouakou, Brenda Cabrera-Mendoza, Gita A. Pathak, Tyrone D. Cannon, Renato Polimanti

## Abstract

**Background and Hypothesis:** Individuals with schizophrenia (SCZ) suffer from comorbidities that substantially reduce their life expectancy. Socioeconomic inequalities could contribute to many of the negative health outcomes associated with SCZ.

**Study Design:** We investigated genome-wide datasets related to SCZ (52,017 cases and 75,889 controls) from the Psychiatric Genomics Consortium, household income (HI; N=361,687) from UK Biobank, and 2,202 medical endpoints assessed in up to 342,499 FinnGen participants. A phenome-wide genetic correlation analysis of SCZ and HI was performed, also assessing whether SCZ genetic correlations were influenced by HI effect on SCZ. Additionally, SCZ and HI direct effects on medical endpoints were estimated using multivariable Mendelian randomization (MR).

**Study Results:** SCZ and HI showed overlapping genetic correlations with 70 traits (p<2.89×10^−5^), including mental health, substance use, gastrointestinal illnesses, reproductive outcomes, liver diseases, respiratory problems, and musculoskeletal phenotypes. SCZ genetic correlations with these traits were not affected by HI effect on SCZ. Considering Bonferroni multiple testing correction (p<7.14×10^−4^), MR analysis indicated that SCZ and HI may affect medical abortion (SCZ odds ratio, OR=1.07; HI OR=0.78), panic disorder (SCZ OR=1.20; HI OR=0.60), personality disorders (SCZ OR=1.31; HI OR=0.67), substance use (SCZ OR=1.2; HI OR=0.68), and adjustment disorders (SCZ OR=1.18; HI OR=0.78). Multivariable MR analysis confirmed that SCZ effects on these outcomes were independent of HI.

**Conclusions:** The effect of SCZ genetic liability on mental and physical health may not be strongly affected by socioeconomic differences. This suggests that SCZ-specific strategies are needed to reduce negative health outcomes affecting patients and high-risk individuals.

## Supplemental Tables for "Household income does not affect the pleiotropy of schizophrenia genetic liability with mental and physical health outcomes"

### Sheet: sup.table1
Sup.Table 1: Medical endpoints avalaible from FinnGen.
Endpoint	Abbreviation	Cases, N	Controls, N
Actinomycosis	AB1_ACTINOMYCOSIS	87	303314
Amoebiasis	AB1_AMOEBIASIS	136	305879
Anogenital herpesviral [herpes simplex] infection	AB1_ANOGENITAL_HERPES_SIMPLEX	1613	332788
Aspergillosis	AB1_ASPERGILLOSIS	177	335444
Atypical virus infections of central nervous system	AB1_ATYPICAL_CNS_VIRUS	238	340582
Bacterial, viral and other infectious agents	AB1_BACT_BIR_OTHER_INF_AGENTS	2307	340192
Other bacterial intestinal infections	AB1_BACT_INTEST_OTH	5016	305879
Bacterial infection, other or unspecified	AB1_BACTINF_NOS	16018	303314
Candidiasis	AB1_CANDIDIASIS	3475	335444
Other sexually transmitted chlamydial diseases	AB1_CHLAMYDIA_OTHER	1777	332788
Cholera	AB1_CHOLERA	1202	305879
Dermatophytosis	AB1_DERMATOPHYTOSIS	3027	335444
Early syphilis	AB1_EARLY_SYPHILIS	254	332788
Infectious mononucleosis	AB1_EBV	2099	333715
Enterobiasis	AB1_ENTEROBIASIS	86	342070
Erysipelas	AB1_ERYSIPELAS	17852	303314
Diarrhoea and gastroenteritis of presumed infectious origin	AB1_GASTROENTERITIS_NOS	26288	305879
Gonococcal infection	AB1_GONOCOCCAL	791	332788
Helminthiases	AB1_HELMINTIASES	429	342070
Other viral hepatitis	AB1_HEPATITIS_OTHER_VIRAL	1663	340528
Herpesviral [herpes simplex] infections	AB1_HERPES_SIMPLEX	2924	330087
Unspecified human immunodeficiency virus [HIV] disease	AB1_HIV_NOS	228	342020
Intestinal infectious diseases	AB1_INTESTINAL_INFECTIONS	36620	305879
Late syphilis	AB1_LATE_SYPHILIS	300	332788
Listeriosis	AB1_LISTERIOSIS	105	303314
Malaria	AB1_MALARIA	118	341917
Measles	AB1_MEASLES	289	330087
Meningococcal infection	AB1_MENINGOCOCCAL	196	303314
Mumps	AB1_MUMPS	680	333715
Mycoses	AB1_MYCOSES	7055	335444
Other bacterial agents as the cause of diseases classified to other chapters	AB1_OTHER_BACT_INOTHER	228	340192
Other bacterial diseases	AB1_OTHER_BACTERIAL	39185	303314
Other cestode infections	AB1_OTHER_CESTODE	89	342070
Other diseases caused by chlamydiae	AB1_OTHER_CHLAMYDIAE	287	342212
Human immunodeficiency virus [HIV] disease resulting in other conditions	AB1_OTHER_CONDITIONS	436	342020
Other infectious diseases	AB1_OTHER_INFECTIONS	2079	340420
Infection due to other mycobacteria	AB1_OTHER_MYCOBAC	353	303314
Other protozoal intestinal diseases	AB1_OTHER_PROTOZOAL	281	305879
Other septicaemia	AB1_OTHER_SEPSIS	10666	303314
Other spirochaetal diseases	AB1_OTHER_SPIROCHAETAL	1983	340516
Other superficial mycoses	AB1_OTHER_SUPERF_MYCOSIS	398	335444
Other viral diseases	AB1_OTHER_VIRAL	8784	333715
Unspecified parasitic disease	AB1_PARASITIC_NOS	206	341156
Pediculosis, acariasis and other infestations	AB1_PEDICULOSIS_ACARIASIS_OTHERINFEST	1343	341156
Pneumocystosis	AB1_PNEUMOCYSTOSIS	302	341917
Acute poliomyelitis	AB1_POLIOMYELITIS	348	340582
Protozoal diseases	AB1_PROTOZOAL	582	341917
Respiratory tuberculosis, bacteriologically and histologically confirmed	AB1_RESP_TUBERCU_CONF	490	340289
Respiratory tuberculosis, not confirmed bacteriologically or histologically	AB1_RESP_TUBERCU_NONCONF	1208	340289
Rubella [German measles]	AB1_RUBELLA	855	330087
Other salmonella infections	AB1_SALMONELLA_OTH	952	305879
Scabies	AB1_SCABIES	973	341156
Scarlet fever	AB1_SCARLET_FEVER	166	303314
Sequelae of other and unspecified infectious and parasitic diseases	AB1_SEQULAE_INF_NOS	1483	340309
Sequelae of poliomyelitis	AB1_SEQULAE_POLIO	193	340309
Sequelae of tuberculosis	AB1_SEQULAE_TUBERCU	517	340309
Sequelae of infectious and parasitic diseases	AB1_SEQULEAE_OF_INFECTIONS_AND_PARASITES	2190	340309
Infections with a predominantly sexual mode of transmission	AB1_SEXUAL_TRANSMISSION	9711	332788
Other predominantly sexually transmitted diseases, not elsewhere classified	AB1_SEXUAL_TRANSMISSION_NOS	5097	332788
Streptococcal septicaemia	AB1_STREPTO_SEPSIS	2040	303314
Streptococcus and staphylococcus as the cause of diseases classified to other chapters	AB1_STREPTSTAPHYCOCC_INOTHER	139	340192
Syphilis	AB1_SYPHILIS	577	332788
Toxoplasmosis	AB1_TOXOPLASMOSIS	140	341917
Trichomoniasis	AB1_TRICHOMONIASIS	199	332788
Tuberculosis of other organs	AB1_TUBERCU_OTH_ORG	612	340289
Tuberculosis	AB1_TUBERCULOSIS	2210	340289
Tularaemia	AB1_TULARAEMIA	263	342109
Typhoid and paratyphoid fevers	AB1_TYPHOIDPARATHYPHOID	104	305879
Varicella [chickenpox]	AB1_VARICELLA	1146	330087
Viral conjunctivitis	AB1_VIRAAL_CONJUNCT	514	333715
Viral infections of the central nervous system	AB1_VIRAL_CNS	1917	340582
Viral encephalitis, not elsewhere classified/unspecified	AB1_VIRAL_ENCEPHALITIS_NOS	484	340582
Viral haemorrhagic fevers, not elsewhere classified/unspecified	AB1_VIRAL_HEMOR_FEVER_NOS	1914	340110
Viral hepatitis	AB1_VIRAL_HEPATITIS	1971	340528
Viral agents as the cause of diseases classified to other chapters	AB1_VIRAL_INOTHER	482	340192
Viral meningitis	AB1_VIRAL_MENINGITIS	909	340582
Viral meningitis	AB1_VIRAL_MENINGITIS	91	340340
Other viral diseases, not elsewhere classified	AB1_VIRAL_NOS	5244	333715
Viral and other specified intestinal infections	AB1_VIRAL_OTHER_INTEST_INFECTIONS	6807	305879
Viral infections characterized by skin and mucous membrane lesions	AB1_VIRAL_SKIN_MUCOUS_MEMBRANE	12412	330087
Other viral infections characterized by skin and mucous membrane lesions, not elsewhere classified	AB1_VIRAL_SKIN_NOS	927	330087
Viral warts	AB1_VIRAL_WARTS	2554	330087
Viral infections of central nervous system, not elsewhere classified/unspecified	AB1_VIRAN_CNS_INFECTIONS_NOS	276	340582
Whooping cough	AB1_WHOOPCOUGH	138	303314
Certain zoonotic bacterial diseases	AB1_ZOONOTIC_BACTERIAL	390	342109
Zoster [herpes zoster]	AB1_ZOSTER	4220	330087
Hernia of abdominal wall	ABDOM_HERNIA	13529	328970
Hernia of abdominal wall, postoperative	ABDOM_HERNIA_POSTOP	5014	193296
Allergic bronchopulmonary aspergillosis (ABPA)	ABPA	83	133128
Acute drug-induced interstitial lung disorder	ACUTE_DRUGADVERS_INTERSTITIAL_LUNG_DISORD	177	342322
Alzheimer’s disease (Atypical or mixed)	AD_AM	1724	159621
Alzheimer’s disease (Early onset)	AD_EO	1070	159621
Alzheimer’s disease (Late onset)	AD_LO	5315	159621
Alzheimer’s disease (undefined)	AD_U	337	159621
Use of disulfiram, acamprosate or naltrexone	ALCO_PRESCRIPTION	2409	340090
Alcohol related diseases and deaths, all endpoints	ALCOHOL_RELATED	22186	320313
Alcohol-induced acute pancreatitis	ALCOPANCACU	830	341669
Alcohol-induced chronic pancreatitis	ALCOPANCCHRON	1619	340880
Allergic asthma (mode)	ALLERG_ASTHMA	8525	193857
Allergic rhinitis	ALLERG_RHINITIS	9707	331173
Allergic contact dermatitis due to drugs in contact with skin	ALLERGIC_CONTACT_DERMA_DRUGS_CONTACT_W_SKIN	503	341996
Transient global amnesia	AMN2	2153	326319
Anaphylactic shock due to adverse effect of correct drug or medication properly administered	ANAPH_SHOCK_ADVER_EFFECT_CORRE_DRUG_MEDICAM_PROPE_ADMINISTE	259	342240
Anosmia	ANOSMIA	671	81923
Depression medications	ANTIDEPRESSANTS	93238	81923
Acute appendicitis, with complications	APPENDACUT_COMPLIC	6076	314763
Acute appendicitis, no complications	APPENDACUT_NOCOMPLIC	19630	314763
Appendicitis, broad definition	APPENDICITIS_BROAD	27523	314763
Postdysenteric arthropathy	ARTRHO_POSTDYSENTERIC	231	340569
Asthma-related acute respiratory infections	ASTHMA_ACUTE_RESPIRATORY_INFECTIONS	14128	305246
Asthma and allergy	ASTHMA_ALLERG	4106	193857
Childhood asthma (age<16)	ASTHMA_CHILD	5282	187112
Suggestive for eosinophilic asthma	ASTHMA_EOSINOPHIL_SUGG	2179	305246
Asthma-related infections	ASTHMA_INFECTIONS	19338	305246
Asthma mixed form (mode)	ASTHMA_MIXED	1567	187112
Asthma, unspecified (mode)	ASTHMA_NAS	18776	193857
Obesity related asthma	ASTHMA_OBESITY	8774	305246
Asthma and opportunity respiratory infection	ASTHMA_OPPORTUNIST_INFECTIONS	1040	305246
Asthma-related pneumonia	ASTHMA_PNEUMONIA	10676	305246
Alcohol use disorder, ICD-based	AUD	14307	328192
Alcohol use disorder, Swedish definition	AUD_SWEDISH	20015	322484
Autoimmune diseases	AUTOIMMUNE	85418	257081
Autoimmune hyperthyroidism	AUTOIMMUNE_HYPERTHYROIDISM	1621	255931
Autoimmune diseases excluding thyroid diseases	AUTOIMMUNE_NONTHYROID	47304	256302
Autoimmune diseases excluding thyroid diseases, strict definition	AUTOIMMUNE_NONTHYROID_STRICT	45552	250292
Other specified/unspecified bacterial intestinal infections	BACT_INTEST_INFECTION_NOS	1563	337486
Bleeding	BLEEDING	31024	311475
Bronchitis	BRONCHITIS	49078	293421
Bruxism	BRUXISM	359	342140
Enterocolitis due to Clostridium difficile	C_DIFFICILE_ENTEROCOLITIS	2791	337486
STROKE	C_STROKE	34560	249480
Acute lymphocytic leukaemia	C3_ALL	164	259583
Acute lymphocytic leukaemia	C3_ALL	164	259583
Acute myeloid leukaemia	C3_AML	199	259582
Acute myeloid leukaemia	C3_AML	199	259582
Malignant neoplasm of anus and anal canal	C3_ANUS_ANALCANAL	86	259583
Basal cell carcinoma	C3_BASAL_CELL_CARCINOMA	16328	259583
Basal cell carcinoma, including avohilmo	C3_BASAL_CELL_CARCINOMA_INCLAVO	16812	259264
Malignant neoplasm of other and unspecified parts of biliary tract	C3_BILIARY_TRACT	227	259583
Malignant neoplasm of bladder	C3_BLADDER	2380	259583
Malignant neoplasm of bone and articular cartilage	C3_BONE_CARTILAGE	189	259583
Malignant neoplasm of brain	C3_BRAIN	774	259583
Malignant neoplasm of breast	C3_BREAST	14000	149394
Malignant neoplasm of breast, HER2-negative	C3_BREAST_HER2NEG	12783	149394
Malignant neoplasm of breast, HER-negative	C3_BREAST_HERNEG	5056	149279
Malignant neoplasm of breast, HER-positive	C3_BREAST_HERPLUS	7729	149279
Malignant neoplasm of bronchus and lung	C3_BRONCHUS_LUNG	5118	259583
Malignant neoplasm	C3_CANCER	71036	259583
Malignant neoplasm of cervix uteri	C3_CERVIX_UTERI	2913	149394
Chronic lymphocytic leukaemia	C3_CLL	500	259580
Chronic lymphocytic leukaemia	C3_CLL	500	259580
Chronic myeloid leukaemia	C3_CML	94	259582
Malignant neoplasm of colon	C3_COLON	3292	259583
Colon adenocarcinoma	C3_COLON_ADENO	2522	259583
Colorectal cancer	C3_COLORECTAL	5458	259583
Malignant neoplasm of other connective and soft tissue	C3_CONNECTIVE_SOFT_NAS	434	259583
Malignant neoplasm of corpus uteri	C3_CORPUS_UTERI	1677	149394
Malignant neoplasm of digestive organs	C3_DIGESTIVE_ORGANS	9822	259583
Diffuse large B-cell lymphoma	C3_DLBCL	780	259583
Diffuse large B-cell lymphoma	C3_DLBCL	780	259583
Malignant neoplasm of endocrine gland	C3_ENDOCRINE	1666	259583
Malignant neoplasm of eye and adnexa	C3_EYE_ADNEXA	187	259583
malignant neoplasm of female genital organs	C3_FEMALE_GENITAL	6268	149394
Malignant neoplasm of floor of mouth	C3_FLOOROFMOUTH	99	259583
Malignant neoplasm of gallbladder	C3_GALLBLADDER	84	259583
Brain glioblastoma	C3_GBM	162	259583
Malignant neoplasm of heart, mediastinum and pleura	C3_HEART_MEDIASTINUM_PLEURA	229	259583
Malignant neoplasm of kidney, except renal pelvis	C3_KIDNEY_NOTRENALPELVIS	1830	259583
Malignant neoplasm of larynx	C3_LARYNX	374	259583
Malignant neoplasm of lip	C3_LIP	191	259583
Malignant neoplasm of lip, oral cavity and pharynx	C3_LIP_ORAL_PHARYNX	1445	259583
Malignant neoplasm of liver and intrahepatic bile ducts	C3_LIVER_INTRAHEPATIC_BILE_DUCTS	648	259583
Non-small cell lung cancer	C3_LUNG_NONSMALL	3865	259583
malignant neoplasm of male genital organs	C3_MALE_GENITAL	11971	110189
Malignant melanoma	C3_MELANOMA	3449	259403
Malignant melanoma of skin	C3_MELANOMA_SKIN	2705	259583
Malignant neoplasm of meninges	C3_MENINGES	1043	259583
Brain meningioma	C3_MENINGIOMA	1012	259583
Mesothelioma	C3_MESOTHELIOMA	298	259583
Non-small cell lung cancer, adenocarcinoma	C3_NSCLC_ADENO	1237	259583
Non-small cell lung cancer, squamous	C3_NSCLC_SQUAM	1210	259583
Malignant neoplasm of oesophagus	C3_OESOPHAGUS	503	259583
Other malignant neoplasms of skin (=non-melanoma skin cancer)	C3_OTHER_SKIN	14863	259583
Malignant neoplasm of ovary	C3_OVARY	1264	149394
Malignant neoplasm of pancreas	C3_PANCREAS	1249	259583
Malignant neoplasm of parotid gland	C3_PAROTIDGLAND	136	259583
Malignant neoplasm of prostate	C3_PROSTATE	11590	110189
Malignant neoplasm of rectum	C3_RECTUM	2017	259583
Malignant neoplasm of renal pelvis	C3_RENAL_PELVIS	119	259583
Malignant neoplasm of respiratory system and intrathoracic organs	C3_RESPIRATORY_INTRATHORACIC	5858	259583
Small cell lung cancer	C3_SCLC	577	259583
Malignant neoplasm of skin	C3_SKIN	17568	259583
Malignant neoplasm of small intestine	C3_SMALL_INTESTINE	455	259583
Malignant neoplasm of spinal cord, cranial nerves and other parts of central nervous system	C3_SPINAL_CORD_CRANIAL_AND_OTHER_CNS	336	259583
Squamous cell neoplasms and carcinomas of the skin	C3_SQUOMOUS_CELL_CARCINOMA_SKIN	2749	259583
Malignant neoplasm of stomach	C3_STOMACH	1227	259583
Malignant neoplasm of testis	C3_TESTIS	332	110189
Malignant neoplasm of thyroid gland	C3_THYROID_GLAND	1525	259583
Malignant neoplasm of tongue	C3_TONGUE	353	259583
Malignant neoplasm of tonsil	C3_TONSIL	252	259583
Malignant neoplasm of urinary organs	C3_URINARY_TRACT	4364	259583
Malignant neoplasm of vagina	C3_VAGINA	90	149394
Malignant neoplasm of vulva	C3_VULVA	224	149394
Campylobacter enteritis	CAMPYLOENTERITIS	606	337486
Cardiac arrhythmias	CARDIAC_ARRHYTM	59182	204429
Benign neoplasm: Adrenal gland	CD2_BENIGN_ADRENAL	1533	340966
Benign neoplasm: Anus and anal canal	CD2_BENIGN_ANUS_ANAL_CANAL	649	341850
Benign neoplasm: Appendix	CD2_BENIGN_APPENDIX	224	342275
Benign neoplasm: Ascending colon	CD2_BENIGN_ASCENDING_COLON	2696	339803
Benign neoplasm: Bladder	CD2_BENIGN_BLADDER	215	342284
Benign neoplasm of bone and articular cartilage	CD2_BENIGN_BONE_CARTILAGE	2052	340447
Benign neoplasm: Bone and articular cartilage, unspecified	CD2_BENIGN_BONE_CARTILAGE_NOS	170	342329
Benign neoplasm: Long bones of lower limb	CD2_BENIGN_BONE_LONG_LOWER	743	341756
Benign neoplasm: Lower jaw bone	CD2_BENIGN_BONE_LOWER_JAW	102	342397
Benign neoplasm: Scapula and long bones of upper limb	CD2_BENIGN_BONE_SCAPULA_LONG_UPPER	220	342279
Benign neoplasm: Short bones of lower limb	CD2_BENIGN_BONE_SHORT_LOWER	234	342265
Benign neoplasm: Short bones of upper limb	CD2_BENIGN_BONE_SHORT_UPPER	338	342161
Benign neoplasm: Bones of skull and face	CD2_BENIGN_BONE_SKULL_FACE	204	342295
Benign neoplasm of brain and other parts of central nervous system	CD2_BENIGN_BRAIN_CNS	1547	340952
Benign neoplasm: Brain, infratentorial	CD2_BENIGN_BRAIN_INFRATENT	127	342372
Benign neoplasm: Brain, unspecified	CD2_BENIGN_BRAIN_NOS	139	342360
Benign neoplasm: Brain, supratentorial	CD2_BENIGN_BRAIN_SUPRATENT	362	342137
Benign neoplasm of breast	CD2_BENIGN_BREAST	3257	187622
Benign neoplasm: Bronchus and lung	CD2_BENIGN_BRONCHUS_LUNG	282	342217
Benign neoplasm: Caecum	CD2_BENIGN_CAECUM	2099	340400
Other benign neoplasm of uterus: Cervix uteri	CD2_BENIGN_CERVIX_UTERI	128	190751
Benign neoplasm: Choroid	CD2_BENIGN_CHOROID	1128	341371
Benign neoplasm: Central nervous system, other parts/unspecified	CD2_BENIGN_CNS_NOS	81	342418
Benign neoplasm: Colon	CD2_BENIGN_COLON	14269	328230
Benign neoplasm: Colon, unspecified	CD2_BENIGN_COLON_NOS	6135	336364
Benign neoplasm of colon, rectum, anus and anal canal	CD2_BENIGN_COLORECANI	17664	324835
Benign neoplasm: Conjunctiva	CD2_BENIGN_CONJUNCTIVA	725	341774
Other benign neoplasms of connective and other soft tissue	CD2_BENIGN_CONNECTIVE_SOFT	2539	339960
Benign neoplasm: Connective and other soft tissue of thorax	CD2_BENIGN_CONNSOFT_THX	98	342401
Benign neoplasm: Connective and other soft tissue of trunk, unspecified	CD2_BENIGN_CONNSOFT_TRUNK	151	342348
Benign neoplasm: Connective and other soft tissue of upper limb, including shoulder	CD2_BENIGN_CONNSOFT_UPPERLIMB	1020	341479
Other benign neoplasm of uterus: Corpus uteri	CD2_BENIGN_CORPUS_UTERI	154	190725
Benign neoplasm: Cranial nerves	CD2_BENIGN_CRANIAL_NERVE	637	341862
Benign neoplasm: Descending colon	CD2_BENIGN_DESCENDING_COLON	1365	341134
Benign neoplasm: Ill-defined sites within the digestive system	CD2_BENIGN_DIGESTIVE_NOS	124	342375
Benign neoplasm: Duodenum	CD2_BENIGN_DUODENUM	540	341959
Benign neoplasm: Middle ear, nasal cavity and accessory sinuses	CD2_BENIGN_EAR_NASAL_SINUS	918	341581
Benign neoplasm of middle ear and respiratory system	CD2_BENIGN_EAR_RESP	1996	340503
Benign neoplasm: Endocrine gland, other/unspecified	CD2_BENIGN_ENDOCRINE_NOS	84	342415
Benign neoplasm of other and unspecified endocrine glands	CD2_BENIGN_ENDOCRINE_OTH	3105	339394
Benign neoplasm: Endocrine pancreas	CD2_BENIGN_ENDOCRINE_PANCREAS	109	342390
Benign neoplasm of eye and adnexa	CD2_BENIGN_EYE	2233	340266
Benign neoplasm of other and unspecified female genital organs	CD2_BENIGN_FEMALE_GEN_OTH	1024	189855
Benign neoplasm: Floor of mouth	CD2_BENIGN_FLOOROFMOUTH	80	342419
Haemangioma and lymphangioma, any site	CD2_BENIGN_HEAMANGIOMA_LYMPHANGIOMA	2147	340352
Haemangioma, any site	CD2_BENIGN_HEMANGIOMA	1973	340526
Benign neoplasm: Hypopharynx	CD2_BENIGN_HYPOPHARYNX	104	342395
Benign neoplasm of other and unspecified intrathoracic organs	CD2_BENIGN_INTRATHORACIC	249	342250
Benign neoplasm: Kidney	CD2_BENIGN_KIDNEY	697	341802
Benign neoplasm: Larynx	CD2_BENIGN_LARYNX	791	341708
Leiomyoma of uterus	CD2_BENIGN_LEIOMYOMA_UTERI	28365	162514
Benign neoplasm: Lip	CD2_BENIGN_LIP	523	341976
Benign lipomatous neoplasm of other sites/unspecified	CD2_BENIGN_LIPO_NOS	2312	340187
Benign lipomatous neoplasm of skin and subcutaneous tissue of head, face and neck	CD2_BENIGN_LIPO_SKIN_HEADFACENECK	1561	340938
Benign lipomatous neoplasm of skin and subcutaneous tissue of limbs	CD2_BENIGN_LIPO_SKIN_LIMBS	1896	340603
Benign lipomatous neoplasm of skin and subcutaneous tissue of other and unspecified sites	CD2_BENIGN_LIPO_SKIN_NOS	169	342330
Benign lipomatous neoplasm of skin and subcutaneous tissue of trunk	CD2_BENIGN_LIPO_SKIN_TRUNK	3314	339185
Benign lipomatous neoplasm	CD2_BENIGN_LIPOMATOUS	8379	334120
Benign neoplasm: Liver/bile ducts	CD2_BENIGN_LIVE_BILE	476	342023
Benign neoplasm: Liver	CD2_BENIGN_LIVER	429	342070
Lymphangioma, anys site	CD2_BENIGN_LYMPHANGIOMA	190	342309
Benign neoplasm of male genital organs	CD2_BENIGN_MALE_GEN	468	151152
Melanocytic naevi	CD2_BENIGN_MELANOCYTIC	7386	335113
Melanocytic naevi of ear and external auricular canal	CD2_BENIGN_MELANOCYTIC_EAR	119	342380
Melanocytic naevi of eyelid, including canthus	CD2_BENIGN_MELANOCYTIC_EYELID	201	342298
Melanocytic naevi of other and unspecified parts of face	CD2_BENIGN_MELANOCYTIC_FACE	1371	341128
Melanocytic naevi of lip	CD2_BENIGN_MELANOCYTIC_LIP	199	342300
Melanocytic naevi of lower limb, including hip	CD2_BENIGN_MELANOCYTIC_LOWERLIMB	937	341562
Melanocytic naevi, other sites/unspecified	CD2_BENIGN_MELANOCYTIC_NOS	1670	340829
Melanocytic naevi of scalp and neck	CD2_BENIGN_MELANOCYTIC_SCALPNECK	516	341983
Melanocytic naevi of trunk	CD2_BENIGN_MELANOCYTIC_TRUNK	2762	339737
Melanocytic naevi of upper limb, including shoulder	CD2_BENIGN_MELANOCYTIC_UPPERLIMB	492	342007
Benign neoplasm of meninges	CD2_BENIGN_MENINGES	2311	340188
Benign neoplasm: Cerebral meninges	CD2_BENIGN_MENINGES_CEREBRAL	2066	340433
Beningn neoplasm: Meninges, unspecified	CD2_BENIGN_MENINGES_NOS	361	342138
Benign neoplasm: Spinal meninges	CD2_BENIGN_MENINGES_SPINAL	216	342283
Benign neoplasm: Other and unspecified parts of mouth	CD2_BENIGN_MOUTH_NOS	833	341666
Benign neoplasm of mouth and pharynx	CD2_BENIGN_MOUTH_PHARYNX	2853	339646
Benign neoplasm: Nasopharynx	CD2_BENIGN_NASOPHARYNX	197	342302
Benign neoplasm: Other/unspecified site	CD2_BENIGN_NOS	371	342128
Benign neoplasm: Oesophagus	CD2_BENIGN_OESOPHAGUS	260	342239
Benign neoplasm: Orbit, unspecified	CD2_BENIGN_ORBIT_NOS	142	342357
Benign neoplasm: Other parts of oropharynx	CD2_BENIGN_OROPHA_OTHER	198	342301
Benign neoplasm of other and unspecified sites	CD2_BENIGN_OTHER_NOS	769	341730
Benign neoplasm of other and ill-defined parts of digestive system	CD2_BENIGN_OTHERDIGESTIVE	4364	338135
Benign neoplasm of ovary	CD2_BENIGN_OVARY	4805	186074
Benign neoplasm: Pancreas	CD2_BENIGN_PANCREAS	443	342056
Benign neoplasm: Parathyroid gland	CD2_BENIGN_PARATHYROID	243	342256
Benign neoplasm: Parotid gland	CD2_BENIGN_PAROTID	1874	340625
Benign neoplasm: Peripheral nerves and autonomic nervous system	CD2_BENIGN_PERIPH_AUTO_NEURO	342	342157
Benign neoplasm: Pharynx, unspecified	CD2_BENIGN_PHARYNX_NOS	155	342344
Benign neoplasm: Pituitary gland, craniopharyngeal duct	CD2_BENIGN_PITUITARY_CRANIPHAR	1268	341231
Benign neoplasm: Prostate	CD2_BENIGN_PROSTATE	155	151465
Benign neoplasm: Rectosigmoid junction	CD2_BENIGN_RECTOSIGMOID_JUNC	869	341630
Benign neoplasm: Rectum	CD2_BENIGN_RECTUM	4132	338367
Benign neoplasm: Rectum, anus and anal canal	CD2_BENIGN_RECTUM_ANAL	4886	337613
Benign neoplasm: Rectum/anal canal icd-9	CD2_BENIGN_RECTUM_ANAL_CANAL_ICD9	266	342233
Benign neoplasm: Retina	CD2_BENIGN_RETINA	116	342383
Benign neoplasm of soft tissue of retroperitoneum and peritoneum	CD2_BENIGN_RETROPERITONEUM_PERITONEUM	124	342375
Benign neoplasm of major salivary glands	CD2_BENIGN_SALIVARY	2445	340054
Benign neoplasm: other/unspecified salivary gland	CD2_BENIGN_SALIVARY_NOS	668	341831
Benign neoplasm: Scrotum	CD2_BENIGN_SCROTUM	83	151537
Benign neoplasm: Sigmoid colon	CD2_BENIGN_SIGMOID_COLON	4243	338256
Other benign neoplasms of skin	CD2_BENIGN_SKIN	10782	331717
Benign neoplasm: Small intestine	CD2_BENIGN_SMALL_INTESTINE	904	341595
Benign neoplasm: Other and unspecified parts of small intestine	CD2_BENIGN_SMALL_INTESTINE_OTH	382	342117
Benign neoplasm: Spinal cord	CD2_BENIGN_SPINAL_CORD	319	342180
Benign neoplasm: Stomach	CD2_BENIGN_STOMACH	2321	340178
Benign neoplasm: Testis	CD2_BENIGN_TESTIS	97	151523
Benign neoplasm of thyroid gland	CD2_BENIGN_THYROID	781	341718
Benign neoplasm: Tongue	CD2_BENIGN_TONGUE	629	341870
Benign neoplasm: Tonsil	CD2_BENIGN_TONSIL	252	342247
Benign neoplasm: Transverse colon	CD2_BENIGN_TRANSVERSE_COLON	2069	340430
Benign neoplasm of urinary organs	CD2_BENIGN_URINARY	1030	341469
Benign neoplasm: Uterine tubes and ligaments	CD2_BENIGN_UTERINE_TUBES_LIGAMENTS	147	190732
Other benign neoplasm of uterus: Other parts/unspecified	CD2_BENIGN_UTERUS_NOS	1063	189816
Other benign neoplasms of uterus	CD2_BENIGN_UTERUS_OTH	1339	189540
Benign neoplasm: Vulva	CD2_BENIGN_VAGINA	489	190390
Benign neoplasm: Vagina	CD2_BENIGN_VULVA	287	190592
Benign neoplasm: Eye, unspecified	CD2_EYE_NOS	99	271400
Follicular lymphoma	CD2_FOLLICULAR_LYMPHOMA	955	271463
Hodgkin lymphoma	CD2_HODGKIN_LYMPHOMA	690	271463
Malignant immunoproliferative diseases	CD2_IMMUNOPROLIFERATIVE	199	271463
Leukaemia of unspecified cell type	CD2_LEUKAEMIA_NAS	192	271463
Lymphoid leukaemia	CD2_LYMPHOID_LEUKAEMIA	1299	271463
Multiple myeloma and malignant plasma cell neoplasms	CD2_MULTIPLE_MYELOMA_PLASMA_CELL	1085	271463
Myeloid leukaemia	CD2_MYELOID_LEUKAEMIA	582	271463
Non-follicular lymphoma	CD2_NONFOLLICULAR_LYMPHOMA	2340	271463
Other and unspecified types of non-Hodgkin lymphoma	CD2_NONHODGKIN_NAS	982	271463
Primary_lymphoid and hematopoietic malignant neoplasms	CD2_PRIMARY_LYMPHOID_HEMATOPOIETIC	6610	271463
Other and unspecified malignant neoplasms of lymphoid, haematopoietic and related tissue	CD2_PRIMARY_LYMPHOID_HEMATOPOIETIC_NAS	220	271463
Mature T/NK-cell lymphomas	CD2_TNK_LYMPHOMA	296	271463
Melanoma of uvea	CD2_UVEAMELANOMA	223	271397
Charcot foot	CHARCOT	406	249480
Childhood allergy (age < 16)	CHILDHOOD_ALLERGY	4769	337730
Cirrhosis of liver, NAS	CHIRHEP_NAS	985	338951
Cholelithiasis, broad definition with cholecystitis	CHOLELITH_BROAD	34461	301383
Other chondrocalcinosis	CHONDRO_OTH	245	342114
Chronic hepatitis NAS	CHRONHEP_NAS	313	342186
Crohn's disease of large intestine	CHRONLARGE	1396	327263
Chronic myeloproliferative disease	CHRONMYELOPRO	285	340638
Crohn's disease NAS	CHRONNAS	1773	327263
Other Crohn's disease	CHRONOTH	1818	327263
Crohn's disease of small intestine	CHRONSMALL	1768	327263
Other/unspecified crystal arthropathies	CHRYSTAL_NOS	109	342114
Cirrhosis, broad definition used in the article https://doi.org/10.1101/594523	CIRRHOSIS_BROAD	3548	338951
Chronic myeloid leukaemia [CML], BCR/ABL-positive	CML	201	340638
Other/unspecified cytomegaloviral diseases	CMV_NOS	396	342017
Congenital malformations of heart and great arteries	CONGEN_HEART_ARTER	3459	339040
Early onset COPD	COPD_EARLY	6371	326794
COPD-related respiratory insufficiency	COPD_INSUFFICIENCY	2936	326794
Later onset COPD	COPD_LATER	9334	135491
COPD (mode)	COPD_MODE	13912	195714
COPD related to chronic (opportunist) infections	COPD_OPPORTUNIST_INFECTIONS	523	326794
Continuous positive airway pressure	CPAP	6560	154224
CR(E)ST syndrome	CREST	319	342180
Arthropathy in Crohn disease	CROHN_ARTHR	231	339270
Acquired haemolytic anaemia	D3_ACQHAEMOLYTICANAEMIA	538	341747
Other and unspecified acquired haemolytic anaemias	D3_ACQHAEMOLYTICANAEMIANAS	219	341747
Acquired pure red cell aplasia [erythroblastopenia]	D3_ACQPUREREDCLLAPLASIA	111	329526
Acute posthaemorrhagic anaemia	D3_ACUTEPOSTBLEEDANAEMIA	869	329526
Agranulocytosis	D3_AGRANULOCYTOSIS	2923	336361
Other autoimmune haemolytic anaemias	D3_AIHA_OTHER	239	341747
Allergic purpura	D3_ALLERGPURPURA	780	337408
Anaemias	D3_ANAEMIA	23830	81923
Vitamin B12 deficiency anaemia	D3_ANAEMIA_B12_DEF	3021	327922
Folate deficiency anaemia	D3_ANAEMIA_FOLATEDEF	148	327922
Iron deficiency anaemia	D3_ANAEMIA_IRONDEF	11826	327922
Iron deficiency anaemia secondary to blood loss (chronic)	D3_ANAEMIA_IRONDEF_BLOODLOSS	4273	327922
Other and unspecified iron deficiency	D3_ANAEMIA_IRONDEF_NAS	8749	327922
Anaemia in chronic diseases classified elsewhere	D3_ANAEMIAINCHRONICDISEASE	478	329526
Other and unspecified anaemias	D3_ANAEMIANAS	11801	329526
Other and unspecified diseases of blood and blood-forming organs	D3_BLOODNAS	552	336361
Other diseases of blood and blood-forming organs	D3_BLOODOTHER	6138	336361
Other diseases of blood and blood-forming organs	D3_BLOODOTHER	1661	336361
Chronic Coagulation defects	D3_COAGDEF	559	341940
Coagulation defects, purpura and other haemorrhagic conditions	D3_COAGDEF_PURPUR_HAEMORRHAGIC	5091	337408
Other and unspecified coagulation defects	D3_COAGDEFNAS	1063	337408
Other coagulation defects	D3_COAGOTHER	1680	337408
Combined immunodeficiencies	D3_COMBIMMUDEF	281	337121
Defects in the complement system	D3_COMPLEMENTDEF	150	337121
Common variable immunodeficiency	D3_CVID	151	337121
Other or unspecified common variable immunodeficiency	D3_CVIDNAS	81	337121
Selective deficiency of immunoglobulin G [IgG] subclasses	D3_DEF_IGG	169	337121
Selective deficiency of immunoglobulin A [IgA]y	D3_DEF_IIGA	94	337121
Familial erythrocytosis	D3_FAMIERYTHROCYTOCIS	125	336361
Haemolytic anaemias	D3_HAEMOLYTICANAEMIA	752	341747
Haemorrhagic disorder due to circulating anticoagulants	D3_HAEMORRHAGCIRGUANTICO	248	337408
Other and unspecified haemorrhagic conditions	D3_HAEMORRHAGICNAS	349	337408
Other hereditary haemolytic anaemias	D3_HEREDHAEMOLYTICANAEMIAOTHER	127	341747
Hereditary hypogammaglobulinemia	D3_HEREDHYPOGAMMA	90	337121
Hereditary deficiency of other clotting factors	D3_HEREDOTHCLOFACTORS	202	337408
Hypersplenism	D3_HYPERSPLENISM	100	336361
Immunodeficiencies	D3_IMMUDEF	1209	341290
Immunodeficiency with predominantly antibody defects	D3_IMMUDEFANTIBODY	641	337121
Other and unspecified immunodeficiencies with predominantly antibody defects	D3_IMMUDEFANTIBODYNAS	303	337121
Other or unspecified immunodeficiency	D3_IMMUDEFNAS	86	337121
Other immunodeficiencies	D3_IMMUDEFOTHER	249	337121
Certain disorders involving the immune mechanism	D3_IMMUNEMECHANISM	5378	337121
Other and unspecified disorders involving the immune mechanism, not elsewhere classified	D3_IMMUNEMECHANISMNAS	649	337121
Infarction of spleen	D3_INFARCTSPLEEN	103	336361
Idiopathic thrombocytopenic purpura	D3_ITP	703	337408
Kela reimbursement Agammaglobulinemia (D80-84)	D3_KELA_IMMUDEF	188	337121
Nezelof syndrome	D3_NEFELOF	115	337121
Nonhereditary hypogammaglobulinemia	D3_NONHEREDHYPOGAMMA	252	337121
Other nutritional anaemias	D3_NUTRIANAEMIAOTHER	258	327922
Other and unspecified aplastic anaemias	D3_OTHERAPLASTICANAEMIA	256	329526
Other disorders of white blood cells	D3_OTHERWHITECELL	1314	336361
Other nonthrombocytopenic purpura	D3_OTHNONTHROMBOCYTOPENPURPURA	179	337408
Purpura and other haemorrhagic conditions	D3_PURPURA_AND3_OTHER_HAEMORRHAGIC	3431	337408
Qualitative platelet defects	D3_QUALIPATELETDEF	95	337408
Sarcoidosis	D3_SARCOIDOSIS	3597	337121
Secondary polycythaemia	D3_SCNDPOLYCYTHAEMIA	537	336361
Secondary thrombocytopenia	D3_SCNDTHROMBOCYTOPENIA	242	337408
Hereditary sideroblastic anaemia	D3_SIDEROANAEMIAHERED	90	329526
Other sideroblastic anaemias	D3_SIDEROANAMIEAOTHER	94	329526
Diseases of spleen	D3_SPLEENDISEASE	353	336361
Other and unspecified diseases of spleen	D3_SPLEENNAS	84	336361
Thrombocytopenia, unspecified	D3_THROMBOCYTOPENIANAS	1654	337408
Von Willebrand disease	D3_VONVILLEBRAND	290	337408
Other and unspecified disorders of white blood cells	D3_WHITEBLOODCELLNAS	948	336361
Any death	DEATH	37589	304910
TMD related pain	DENTAL_TMD	8907	333592
TMD muscular pain linked with fibromyalgia	DENTAL_TMD_FIBRO	7786	334713
Dermatopolymyositis (FG)	DERMATOPOLY_FG	363	261098
Diabetic autonomic neuropathy	DM_AUTONOMIC	93	340055
Diabetic hypoglycemia	DM_HYPOGLYC	6500	249480
Diabetic ketoacidosis	DM_KETOACIDOSIS	7201	249480
Diabetic mononeuropathy	DM_MONONEURO	106	340055
Neovascular glaucoma	DM_NEOVASCULAR_GLAUCOMA	968	332981
Diabetic nephropathy	DM_NEPHROPATHY	3676	283456
Peripheral angiopathy	DM_PERIPH_ANGIOPATHY	2264	249480
Diabetic polyneuropathy	DM_POLYNEURO	926	340055
Retinal artery occlusion (branch)	DM_RET_ART_OCCLU_BRANCH	180	283545
Retinal artery occlusion (main artery)	DM_RET_ART_OCCLU_MAIN	159	283545
Retinal vein occlusion (central or branch)	DM_RET_VEIN_OCCLU	654	283545
Unspecified diabetic retinopathy	DM_RETINA_NOS	3056	333557
Diabetes, several complications	DM_SEVERAL_COMPLICATIONS	13634	249480
Vitreous bleeding (caused by prolif. dmrp when together with H36.03*)	DM_VITREOUS_BLEEDING	2452	332432
Drug-induced adrenocortical insufficiency	DRUGADVERS_ADRENOCORTICAL_INSUFFICIENCY	338	342161
Drug-induced cataract	DRUGADVERS_CATAR	545	341954
Drug-induced gout	DRUGADVERS_GOUT	110	342389
Drug-induced headache, not elsewhere classified	DRUGADVERS_HEADA_NOT_ELSEW_CLASSIFIED	120	342379
Drug-induced neutropenia	DRUGADVERS_NEUTROPENIA	1792	340707
Drug-induced osteoporosis	DRUGADVERS_OSTEOPO	243	342256
Drug-induced systemic lupus erythematosus	DRUGADVERS_SYSTEMIC_LUPUS_ERYTHEMAT	168	342331
Drug-induced tremor	DRUGADVERS_TREMOR	131	342368
Dry age-related macular degeneration (includes geographic atrophy)	DRY_AMD_EARLY	5095	222590
Duodenal ulcer - Unspecified as acute or chronic, without haemorrhage or perforation, drug-induced	DUODENAL_ULCER_UNSPE_ACUTE_CHRONIC_WO_HAEMORRHAGE_PERFORATION	92	342407
Acidosis	E4_ACIDOSIS	401	296380
Acromegaly and pituitary gigantism	E4_ACROMEG	167	329091
Adrenocortical insufficiency	E4_ADDISON	798	329091
Other adrenocortical overactivity	E4_ADREACT	129	329091
Disorders of adrenal gland, other and/or unspecified	E4_ADRENAS	113	329091
Adrenogenital disorders	E4_ADRENOGEN	117	329091
Other disorders of amino-acid metabolism	E4_AMINO	118	296380
Secondary systemic amyloidosis	E4_AMYL_SCNDSYST	81	296380
Amyloidosis, other/unspecified	E4_AMYLNAS	370	296380
Syndrome of inappropriate secretion of antidiuretic hormone	E4_ANTIDIU	105	329091
Disorders of aromatic amino-acid metabolism	E4_AROMAMINO	84	296380
Other disorders of carbohydrate metabolism	E4_CARBO	116	296380
Carcinoid syndrome	E4_CARCISDR	238	329091
Congenital iodine-deficiency syndrome/hypothyroidism	E4_CONGEIOD	808	292316
Cushing syndrome	E4_CUSHING	263	329091
Delayed puberty	E4_DELPUB	193	329091
Diabetes insipidus	E4_DIABINSIPIDUS	217	329091
Disorders of puberty	E4_DISPUB	375	329091
Type 1 diabetes with coma	E4_DM1COMA	1852	283224
Type 1 diabetes with ketoacidosis	E4_DM1KETO	1897	283224
Type 1 diabetes with other specified/multiple/unspecified complications	E4_DM1NASCOMP	5505	283224
Type 1 diabetes with neurological complications	E4_DM1NEU	939	283224
Type 1 diabetes with ophthalmic complications	E4_DM1OPTH	4602	283224
Type 1 diabetes with peripheral circulatory complications	E4_DM1PERIPH	597	283224
Type 1 diabetes with renal complications	E4_DM1REN	1441	283224
Type 2 diabetes with coma	E4_DM2COMA	4163	283224
Type 2 diabetes with ketoacidosis	E4_DM2KETO	581	283224
Type 2 diabetes with other specified/multiple/unspecified complications	E4_DM2NASCOMP	40335	283224
Type 2 diabetes with neurological complications	E4_DM2NEU	1619	283224
Type 2 diabetes with ophthalmic complications	E4_DM2OPTH	3628	283224
Type 2 diabetes with peripheral circulatory complications	E4_DM2PERIPH	1975	283224
Type 2 diabetes with renal complications	E4_DM2REN	2394	283224
Unspecified diabetes	E4_DMNAS	6573	283224
Unspecified diabetes with coma	E4_DMNASCOMA	130	283224
Unspecified diabetes with ketoacidosis	E4_DMNASKETO	219	283224
Unspecified diabetes with multiple/unspecified complications	E4_DMNASNASCOMP	919	283224
Unspecified diabetes with neurological complications	E4_DMNASNEU	94	283224
Unspecified diabetes without complications	E4_DMNASNOCOMP	2428	283224
Unspecified diabetes with other specified complications	E4_DMNASOTHCOMP	125	283224
Other endocrine disorders	E4_ENDODIS	1411	329091
Endocrine disorders, other/unspecified	E4_ENDODISNAS	523	329091
Disorders of other endocrine glands	E4_ENDOGLAND	13408	329091
Postprocedural endocrine and metabolic disorders, not elsewhere classified	E4_ENDOMETPOSTOP	2945	296380
Iron deficiency	E4_FE_DEF	203	323324
Familial hypercholesterolemia	E4_FH	4471	296380
Familial hypercholesterolemia, with ischemic heart disease	E4_FH_IHD	2491	285769
Other disorders of fluid, electrolyte and acid-base balance	E4_FLUIDELECTRO	8310	296380
Other disorders of electrolyte and fluid balance, not elsewhere classified	E4_FLUIDELECTRONAS	203	296380
Gilbert syndrome	E4_GILBERT	161	296380
Other disorders of glucose regulation and pancreatic internal secretion	E4_GLUCOPANCREAS	2264	340235
Nontoxic diffuse goitre	E4_GOITREDIFF	754	292316
Nontoxic multinodular goitre	E4_GOITREMULTINOD	5498	292316
Other and/or unspecified nontoxic goitre	E4_GOITRENAS	2101	292316
Nontoxic single thyroid nodule	E4_GOITRENOD	1844	292316
Graves ophthalmopathy, strict	E4_GRAVES_OPHT_STRICT	502	341997
Graves disease, strict definition	E4_GRAVES_STRICT	2575	339924
Hyperaldosteronism	E4_HYPERALDO	603	329091
Pure hypercholesterolaemia	E4_HYPERCHOL	22460	296380
Pure hyperglyceridaemia	E4_HYPERGLYCER	483	296380
Hyperkalaemia	E4_HYPERKALAEMIA	1239	296380
Mixed hyperlipidaemia	E4_HYPERLIPMIX	947	296380
Hyperlipidaemia, other/unspecified	E4_HYPERLIPNAS	10567	296380
Hyperosmolality and hypernatraemia	E4_HYPEROSMHNAT	271	296380
Hyperparathyroidism	E4_HYPERPARA	4984	329091
Hyperfunction of pituitary gland	E4_HYPERPIT	1331	329091
Hyperprolactinaemia	E4_HYPERPRO	926	329091
Hyperprolactinaemia, drug-induced	E4_HYPERPRO_ADVERSE	148	342351
Hyperuricaemia without signs of inflammatory arthritis and tophaceous disease	E4_HYPERURI	104	296380
Nondiabetic hypoglycaemic coma	E4_HYPOCOMA	113	340235
Drug-induced hypoglycaemia without coma	E4_HYPODRUG	394	340235
Hypokalaemia	E4_HYPOKALAEMIA	2800	296380
Hypo-osmolality and hyponatraemia	E4_HYPOOSMNAT	4413	296380
Hypoparathyroidism	E4_HYPOPARA	801	329091
Hypopituitarism	E4_HYPOPIT	1643	329091
Hypothyroidism, strict autoimmune	E4_HYTHY_AI_STRICT	36321	250926
Hypothyroidism, other/unspecified	E4_HYTHYNAS	42000	292316
Postinfectious hypothyroidism	E4_HYTHYPOSTINF	143	292316
Hypothyroidism due to medicaments and other exogenous substances	E4_HYTHYSUBS	223	292316
Disorders of iron metabolism	E4_IRON_MET	269	296380
Lactose intolerance, other/unspecified	E4_LACTONAS	635	296380
Disorders of lipoprotein metabolism and other lipidaemias	E4_LIPOPROT	32737	296380
Disorder of lipoprotein metabolism, unspecified	E4_LIPOPROTNAS	3605	296380
Localized adiposity	E4_LOCALADIP	109	324070
Malnutrition	E4_MALNUTRITION	400	342099
Metabolic disorders	E4_METABOLIA	46119	296380
Disorders of magnesium metabolism	E4_MG_MET	126	296380
Disorders of mineral metabolism	E4_MINERAL_MET	1876	296380
Nontoxic goitre/thyroid nodule	E4_NONTOXIC_THYROID	8498	334001
Other specified/unspecified nutritional deficiencies	E4_NUTRI_DEF_NAS	183	323324
Obesity	E4_OBESITY	18330	324070
Obesity due to excess calories	E4_OBESITYCAL	12790	324169
Drug-induced obesity	E4_OBESITYDRUG	214	324169
Obesity, other/unspecified	E4_OBESITYNAS	9551	324169
Extreme obesity with alveolar hypoventilation	E4_OBESITYXTRMALV	906	324169
Ovarian dysfunction	E4_OVARDYS	1721	181796
Ovarian dysfunction, other/unspecified	E4_OVARDYSNAS	110	181796
Primary ovarian failure	E4_OVARFAIL	424	181796
Disorder of pancreatic internal secretion, other and/or unspecified	E4_PANCSECNAS	165	340235
Disorders of parathyroid gland, other and/or unspecified	E4_PARANAS	173	329091
Disorders of parathyroid gland	E4_PARATHYRO	5659	329091
Polycystic ovarian syndrome	E4_PCOS	1196	181796
Polycystic ovarian syndrome, broad definition	E4_PCOS_BROAD	2727	185341
Polycystic ovarian syndrome, consortium definition	E4_PCOS_CONCORTIUM	27943	162936
Disorders of phosphorus metabolism and phosphatases	E4_PHOS_MET	96	296380
Disorders of pituitary gland, other and/or unspecified	E4_PITUDISNAS	127	329091
Disorders of plasma-protein metabolism, not elsewhere classified	E4_PLASMAPROT	155	296380
Disorders of porphyrin and bilirubin metabolism	E4_PORBILIR	252	296380
Precocious central puberty	E4_PRECOXCENTPUB	158	329091
Precocious puberty	E4_PREPUB	110	329091
Protein-energy malnutrition of moderate and mild degree	E4_PROTMALMODMILD	167	342099
Unspecified protein-energy malnutrition	E4_PROTMALNAS	92	342099
Disorders of puberty, other/unspecified	E4_PUBDISNAS	96	329091
Short stature, not elsewhere classified	E4_SHORT	542	329091
Disorders of sphingolipid metabolism and other lipid storage disorders	E4_SPHINGOLIP	91	296380
Constitutional tall stature	E4_TALL	108	329091
Testicular hypofunction	E4_TESTICHYPO	496	147295
Thiamine deficiency	E4_THIA_DEF	125	323324
Disorders of the thyroid gland	E4_THYROID	50183	292316
Acute thyroiditis	E4_THYROIDITACU	95	292316
Autoimmune thyroiditis	E4_THYROIDITAUTOIM	437	292316
Chronic thyroiditis	E4_THYROIDITCHRON	96	292316
Thyroiditis, unspecified	E4_THYROIDITNAS	361	292316
Subacute thyroiditis	E4_THYROIDITSUBAC	681	292316
Disorder of thyroid, unspecified	E4_THYROIDNASOTH	258	292316
Thyrotoxicosis with diffuse goitre	E4_THYTOXGOITDIF	3971	292316
Thyrotoxicosis with toxic multinodular goitre	E4_THYTOXGOITMULT	1408	335290
Thyrotoxicosis with toxic single thyroid nodule	E4_THYTOXNOD	202	335290
Vitamin A deficiency	E4_VIT_A_DEF	106	323324
Deficiency of other B group vitamins	E4_VIT_B_DEF	525	323324
Vitamin D deficiency	E4_VIT_D_DEF	370	323324
Vitamin deficiency	E4_VIT_DEF	1171	323324
Volume depletion	E4_VOLUME	2239	296380
Epileptic seizures related to drugs	EPILEPTIC_SEIZU_RELATED_DRUGS	83	342416
Epileptic seizures related to alcohol	EPISEIZALCO	149	342350
Erectile dysfunction	ERECTILE_DYSFUNCTION	1973	149557
Eosinophilic disease (BM)	ESOSINOPHIL_DISEASE	359	195714
Disturbance of activity and attention	F5_ADHD	1818	337243
Agoraphobia	F5_AGORAPHOBIA	791	307558
Alcohol dependence	F5_ALCOHOL_DEPENDENCE	9086	320852
Acute alcohol intoxication	F5_ALCOHOLAC	8062	320852
Acute alcohol intoxication	F5_ALCOHOLAC	5599	335806
All anxiety disorders	F5_ALLANXIOUS	21519	307558
Dementia in Alzheimer disease	F5_ALZHDEMENT	4406	325306
Anankastic personality disorder	F5_ANAPER	905	332850
Anorexia (incl.atypical)	F5_ANOREX	1685	333532
Other anxiety disorders	F5_ANXIETY	14707	307558
Anxious personality disorder	F5_ANXPER	483	332850
Behavioural syndromes associated with physiological disturbances and physical factors	F5_BEHAVE	8967	333532
Behavioural and emotional disorders with onset usually occurring in childhood and adolescence	F5_BEHEMOCHILD	5256	337243
Bipolar affective disorders	F5_BIPO	6321	299886
Bulimia nervosa (incl. atypical)	F5_BULIMIA	908	333532
Mental and behavioural disorders due to cannabinoids	F5_CANNABIS	875	336516
Mixed disorders of conduct and emotions	F5_CONDUCTEMO	608	254976
Delirium, not induced by alcohol and other psychoactive substances	F5_DELIRIUM	2612	325306
Persistent delusional disorders	F5_DELUSIO	2231	330132
Dementia	F5_DEMENTIA	13517	325306
Dementia, including avohilmo	F5_DEMENTIA_INCLAVO	14874	327625
Dementia in other diseases classified elsewhere	F5_DEMINOTH	1029	325306
Unspecified dementia	F5_DEMNAS	3240	325306
Dependent personality disorder	F5_DEPPER	554	332850
Depression	F5_DEPRESSIO	38225	299886
Dissocial personality disorder	F5_DISPER	444	332850
Dissociative [conversion] disorders	F5_DISSOCIATIVE	1022	307558
Other eating disorders	F5_EATOTH	1368	333532
Emotional disorders and disorders of social functioning with onset specific to childhood	F5_EMOCHILD	1422	337243
Emotionally unstable personality disorder	F5_EMOPER	3812	332850
Generalized anxiety disorder	F5_GAD	3923	307558
Gender identity disorders	F5_GENDER	268	332850
Habit and impulse disorders	F5_HABIT	414	332850
Mental and behavioural disorders due to hallucinogens	F5_HALLUCIN	148	336516
Histrionic personality disorder	F5_HISPER	132	332850
Hyperkinetic disorders (excl. ADHD)	F5_HYPERKIN	403	337243
Hypersomnia	F5_HYPERSOMNIA	327	337306
Insomnia	F5_INSOMNIA	3514	337306
Kela-code for severe mental illness	F5_KELAMENT	14605	326415
Kela-code for behavioural disturbances in mental retardation	F5_KELARET	220	341375
Manic episode	F5_MANIA	860	299886
Mental disorders, not otherwise specified	F5_MENTALUNSPE	2334	326415
Other mental disorders due to brain damage and dysfunction and to physical disease	F5_MENTORG	2581	325306
Mental retardation	F5_MENTRET	1046	254923
Mild mental retardation	F5_MILDRET	687	341375
Mixed specific developmental disorders	F5_MIXEDDEV	536	339113
Mixed and other personality disorders	F5_MIXPER	2398	332850
Moderate mental retardation	F5_MODRET	151	341375
Mood [affective] disorders	F5_MOOD	42613	299886
Other and unspecified mood [affective] disorders	F5_MOODOTH	1972	299886
Other neurotic disorders	F5_NEUROTICOTH	1415	307558
Obsessive-compulsive disorder	F5_OCD	1718	307558
Mental and behavioural disorders due to opioids	F5_OPIOIDS	1013	336516
Mental and behavioural disorders due to multiple drug use and use of multiple drugs and use of other psychoactive substances	F5_OTHERSUB	2131	336516
Other specified and unspecified personality disorders	F5_OTHPER	2757	332850
Other and unspecified mental retardation	F5_OTHRET	388	341375
Panic disorder	F5_PANIC	4187	307558
Paranoid personality disorder	F5_PARAPER	510	332850
Personality and behavioural disorders due to brain disease, damage and dysfunction	F5_PERSBEHORG	376	325306
Persistent mood disorders	F5_PERSMOOD	6120	299886
Enduring personality changes	F5_PERSOCHANGE	110	332850
Other and unspecified disorders of adult personality and behaviour	F5_PERSOTH	139	332850
Pervasive developmental disorders excl. Autism + Asperger	F5_PERVASIVE	264	339113
Phobic anxiety disorders	F5_PHOBANX	3791	307558
Unspecified behavioural syndromes associated with physiological disturbances and physical factors +Physiological and behavioural factors associated with disorders of diseases classified elsewhere	F5_PHYSBEHOTH	422	333532
Disorders of psychological development	F5_PSYCHDEV	3386	339113
Other and unspecified disorders of psychological development	F5_PSYCHDEVOTH	264	339113
Other and unspecified nonorganic psychotic disorders	F5_PSYCHOTH	7137	330132
Acute and transient psychotic disorders	F5_PSYTRANS	4025	330132
Post-traumatic stress disorder	F5_PTSD	1942	307558
Schizoaffective disorder	F5_SCHIZOAFF	2615	330132
Schizotypal disorder	F5_SCHIZOTYP	773	330132
Schizoid personality disorder	F5_SCHIZPER	517	332850
Specific development disorders of scholastic skills	F5_SCHOLA	1044	339113
Schizophrenia	F5_SCHZPHR	6280	330132
Mental and behavioural disorders due to sedatives or hypnotics	F5_SEDAHYP	1932	336516
Sexual dysfunction	F5_SEXDYS	264	333532
Sleep disorders, other/unspecified	F5_SLEEP_NOS	656	337306
Disorder of the sleep-wake schedule	F5_SLEEPWAKE	368	337306
Social phobias	F5_SOCPHOB	2151	307558
Somatoform disorder	F5_SOMATOFORM	4557	307558
Specific development disorders of speech and language	F5_SPEECH	1449	339113
Mental and behavioural disorders due to use of other stimulants, including caffeine	F5_STIMUL	791	336516
Other reaction to severe stress, and adjustment disorders	F5_STRESSOTH	12309	307558
Substance use, excluding alcohol	F5_SUBSNOALCO	5983	320852
Tic disorders	F5_TIC	293	342206
Tic disorders	F5_TIC	293	254976
Unspecified organic or symptomatic mental disorder	F5_UNSORG	83	325306
Vascular dementia	F5_VASCDEM	2048	328982
Vascular dementia	F5_VASCDEM	2002	328323
Falls/tendency to fall	FALLS	1978	340521
Focal epilepsy	FE	5922	332145
Focal epilepsy, mode (most common among epilepsy diagnosis)	FE_MODE	1132	332145
Focal epilepsy, strict definition	FE_STRICT	5363	332143
Felty syndrome	FELTY	141	334220
Cardiomyopathy (excluding other)	FG_CARDMYO	3833	244220
Cerebrovascular diseases (FINNGEN)	FG_CEREBVASC	25899	168000
Cardiovascular diseases (excluding rheumatic etc)	FG_CVD	174499	168000
Diseases of arteries, arterioles and capillaries (FINNGEN)	FG_DOAAC	19769	168000
Fibrosis of liver	FIBROLIV	130	338951
Frontotemporal dementia	FTD	99	328323
Frontotemporal dementia, wide, incl. Pick's disease	FTD_WIDE	118	328323
Alzheimer’s disease, wide definition	G6_AD_WIDE	10839	331660
Degeneration of the brain due to alcohol	G6_ALCODEGEN	533	333555
Alcohol induced polyneuropathy	G6_ALCOPOLY	224	336784
Motor neuron disease	G6_ALS	431	159840
Alzheimer disease	G6_ALZHEIMER	7759	334740
Anoxic brain damage	G6_ANOXBRAINDAM	335	318912
Circumscribed brain atrophy	G6_ATROPHCIRCUM	412	333555
Atypical facial pain	G6_ATYFAC	1212	301193
Autonomic disorders	G6_AUTONOM	486	318912
Other degenerative diseases of the basal ganglia	G6_BASDEGENOTH	246	333858
Bell's palsy	G6_BELLPA	2991	301193
Benign intracranial hypertension	G6_BENINTRAHYP	197	318912
Brachial plexus disorders	G6_BRACHPLE	2402	301193
Carpal tunnel syndrome	G6_CARPTU	19712	301193
Cauda equina syndrome	G6_CAUDA	267	339360
Causalgia	G6_CAUSALGIA	382	301193
Cerebral cysts	G6_CERCYST	1374	318912
Cervical root disorders	G6_CERVROOT	177	301193
Cluster headache, strict, including avohilmo	G6_CLUSTHEADACHE_STRICT_INCLAVO	1120	341379
Cluster headache, wide	G6_CLUSTHEADACHE_WIDE	973	264662
Intracranial and intraspinal abscess and granuloma	G6_CNSABSC	251	340340
Other disorders of central nervous system	G6_CNSOTH	254	318912
Cerebral palsy	G6_CP	447	339360
Cerebral palsy and other paralytic syndromes	G6_CPETAL	3139	339360
Other and unspecified degenerative diseases of nervous system	G6_DEGENOTH	465	333555
Senile degeneration of the brain, not elsewhere classified	G6_DEGENSEN	86	333555
Diabetic neuropathy	G6_DIABETNEUR	2444	249480
Disorders of brain, other and unspecified	G6_DISBROTHUNS	229	318912
Disorders of other and unspecified cranial nerves	G6_DISOTHUNS	128	301193
Other acute disseminated demyelination	G6_DISSOTH	245	340219
Drug-induced polyneuropathy	G6_DRUGPOLY	177	336784
Dystonia	G6_DYSTON	1320	333858
Encephalopathy	G6_ENCEPATH	225	318912
Other encephalitis	G6_ENCEPHOTH	620	340340
Episodal and paroxysmal disorders	G6_EPIPAROX	77837	264662
Epilepsy	G6_EPLEPSY	10354	264662
Other facial nerve disorders	G6_FACOTH	665	301193
Lesion of lateral popliteal nerve	G6_FEMLAPOP	1154	301193
Lesion of femoral nerve	G6_FEMLE	186	301193
Guillain-Barre syndrome	G6_GUILBAR	369	336784
Communicating hydrocephalus	G6_HCCOMM	363	341117
Hydrocephalus in other diseases	G6_HCINOTH	126	341117
Normal-pressure hydrocephalus	G6_HCNP	660	341117
Obstructive hydrocephalus	G6_HCOBSTR	315	341117
Other and unspecified hydrocephalus	G6_HCOTHUNS	331	341117
Other headache syndromes	G6_HEADACHE	13926	264662
Hemiplegia	G6_HEMIPLE	1380	339360
Hereditary ataxia	G6_HERATAXIA	305	341515
Hereditary motor and sensory neuropathy	G6_HEREMOSEN	196	336784
Other and unspecified neuropathies	G6_HERIPOTHUN	98	336784
Horner syndrome	G6_HORNER	276	342013
Hydrocephalus	G6_HYDROCEPH	1382	318912
Intercostal neuropathy	G6_ICNEUROP	178	301193
Idiopathic peripheral autonomic neuropathy	G6_IDIOAUT	81	342013
Lumbosacral root disorders, not elsewhere classified	G6_LSROOT	328	301193
Other lesions of median nerve	G6_MEDLEOTH	645	301193
Bacterial meningitis	G6_MENINGBACT	877	340340
Other meningitis	G6_MENINGOTH	356	340340
Meralgia paraesthetica	G6_MERALGIA	730	301193
Migraine	G6_MIGRAINE	15905	264662
Migraine without aura	G6_MIGRAINE_NO_AURA	5787	264662
Migraine without aura, drug-induced	G6_MIGRAINE_NO_AURA_ADVERSE	284	342215
Migraine without aura and triptan purchases	G6_MIGRAINE_NO_AURA_TRIPTAN	4247	308114
Migraine with aura	G6_MIGRAINE_WITH_AURA	6780	264662
Migraine with aura, drug-induced	G6_MIGRAINE_WITH_AURA_ADVERSE	274	342225
Migraine with aura and triptan purchases	G6_MIGRAINE_WITH_AURA_TRIPTAN	3794	308114
Mitochondrial myopathy	G6_MITOCMY	85	339462
Other and unspecified mononeuropathies of lower limb	G6_MONOLOWOTHUNS	686	301193
Other and unspecified mononeuropathies of upper limb	G6_MONONPOTHUS	725	301193
Other and unspecified mononeuropathies, also in other diseases	G6_MONOOTHUNS	771	301193
Monoplegia	G6_MONOPLE	328	339360
MS-disease / Multiple Sclerosis	G6_MS	1912	339601
Other and unspecified primary disorders of muscles	G6_MUSCOTHUNS	177	339462
Muscular dystrophy	G6_MUSDYST	188	339462
Myasthenia gravis	G6_MYASTHENIA	383	339462
Disorders of myoneural junction and muscle in diseases classified elsewhere	G6_MYOMUSCINOTH	182	339462
Diseases of the myoneural junction and muscle	G6_MYONEU	3037	339462
Other and unspecified myoneural disorders	G6_MYONEUOTHUNS	91	339462
Other and unspecified myopathies	G6_MYOPOTHUNS	2039	339462
Myotonic disorders	G6_MYOTDIS	179	339462
Narcolepsy and cataplexy	G6_NARCOCATA	157	264662
Nerve, nerve root and plexus disorders	G6_NERPLEX	41306	301193
Systemic atrophies primarily affecting the central nervous system	G6_NEUATR	984	341515
Inflammatory diseases of the central nervous system	G6_NEUINFL	2159	340340
Other degenerative diseases of the nervous system	G6_NEURODEG	11079	197425
Other disorders of nervous system	G6_NEUROOTH	1503	318912
Other demyelinating diseases of the central nervous system	G6_OTHDEMYEL	899	340219
Other neurological diseases	G6_OTHNEU	23587	318912
Other and unspecified paralytic syndromes	G6_PARALOTHUNS	316	339360
Paraplegia, diplegia of upper limbs	G6_PARDIPLE	534	339360
Parkinson's disease	G6_PARKINSON	3767	338732
Other disorders of peripheral nervous system	G6_PERIPHOTH	123	336784
Lesion of plantar nerve	G6_PLANTAR	1631	301193
Other and unspecified polyneuropathies, also in other diseases	G6_POLYOTHUNS	4899	336784
Postprocedural disorders of nervous system	G6_POSTOPNEURO	1870	318912
Postviral fatigue syndrome	G6_POSTVIRFAT	137	318912
Postzoster neuralgia	G6_POSTZOST	275	301193
Lesion of radial nerve	G6_RADLES	916	301193
Other and unspecified nerve root and plexus disorders, also in other diseases	G6_ROOTPLEXOTHUNS	4478	301193
Lesion of sciatic nerve	G6_SCIALE	1257	301193
Sleep apnoea	G6_SLEEPAPNO	33423	307648
Sleep apnoea, including avohilmo	G6_SLEEPAPNO_INCLAVO	35441	307058
Other sleep disorders	G6_SLEEPDISOTH	2820	264662
Other and unspecified spinal muscular atrophies	G6_SPINAMUSCOTH	197	341515
Other diseases of spinal cord	G6_SPINOTH	709	318912
Status epilepticus	G6_STATUSEPI	919	264662
Tarsal tunnel syndrome	G6_TARSTUN	219	301193
Tetraplegia	G6_TETRAPLE	164	339360
Transient ischemic attack	G6_TIA	16115	311743
Trigeminal neuralgia	G6_TRINEU	1421	301193
Other and unspecified trigeminal disorders	G6_TRIOTHUNS	366	301193
Lesion of ulnar nerve	G6_ULLNLE	3666	301193
Vascular syndromes of brain in cerebrovascular disorders	G6_VASCSYND	1018	327473
Extrapyramidal and movement disorders	G6_XTRAPYR	8641	333858
Other extrapyramidal and movement disorders in other diseases	G6_XTRAPYROTH	3959	333858
Generalized epilepsy	GE	1160	332143
Generalized epilepsy, mode (most common among epilepsy diagnosis)	GE_MODE	1988	332145
Generalized epilepsy, strict definition	GE_STRICT	601	332143
Generalized skin eruption due to drugs and medicaments	GENERALI_SKIN_ERUPT_DRUGS_MEDICAM	914	341585
Gestational diabetes (for exclusion)	GEST_DIABETES	11279	179600
Idiopathic gout	GOUT_IDIO	1851	335038
Gout due to impairment of renal function	GOUT_KIDNEY	205	335038
Gout, unspecified	GOUT_NOS	4607	335038
Gout, strict definition	GOUT_STRICT	3768	336797
Graves ophthalmopathy	GRAVES_OPHT	566	341933
Allergic conjunctivitis	H7_ALLERGICCONJUNCTIVITIS	18321	324178
Amblyopia ex anopsia	H7_AMBLYANOPSIA	916	327640
Age-related macular degeneration (whether dry or wet)	H7_AMD	7582	318039
Anisometropia and aniseikonia	H7_ANISOMETROPIA	678	328688
Anomalies of pupillary function	H7_ANOMAPUPFUNC	436	338998
Aphakia	H7_APHAKIA	424	287330
Astigmatism	H7_ASTIGMATISM	1285	328688
Background retinopathy and retinal vascular changes	H7_BCKRNDRETINOPAT	455	314042
Other and unspecified disorders of binocular movement	H7_BINOCUMOVNAS	126	328688
Other disorders of binocular movement	H7_BINOCUMOVOTH	522	328688
Other disorders of binocular vision	H7_BINODISTOTH	290	327640
Blepharochalasis	H7_BLEPHAROCHALASIS	7408	314292
Visual impairment including blindness (binocular or monocular)	H7_BLINDANDVISIMPAIRMENT	1640	327640
Blindness, monocular	H7_BLINDMONOCULAR	191	327640
Bullous keratopathy	H7_BULLKERATOPATHY	176	325475
Other cataract	H7_CATARACTOTHER	15001	287330
Senile cataract	H7_CATARACTSENILE	50961	287330
Central retinal artery occlusion	H7_CENTRRETARTOCC	475	314042
Chalazion	H7_CHALAZION	3012	314292
Chorioretinal inflammation	H7_CHORIORETINFLAM	648	314042
Other specified and unspecified disorders of choroid	H7_CHORNAS	85	314042
Other disorders of choroid	H7_CHOROIDOTH	314	314042
Disorders of choroid and retina	H7_CHOROIDRETINA	28457	314042
conjunctival haemorrhage	H7_CONJUHAEMOR	1601	314307
Other specified and unspecified disorders of conjunctiva	H7_CONJUNAS	182	314307
conjunctival degenerations and deposits	H7_CONJUNCTDEGDEPOT	510	314307
Conjunctivitis	H7_CONJUNCTIVITIS	25326	314307
Conjunctivitis (acute, non atopic)	H7_CONJUNCTIVITISACUNONATOPIC	7827	314307
Atopic conjunctivitis	H7_CONJUNCTIVITISATOPIC	1050	314307
Chronic conjunctivitis	H7_CONJUNCTIVITISCHRON	691	314307
Other conjunctival vascular disorders and cysts	H7_CONJUVASC	525	314307
Convergence insufficiency and excess	H7_CONVERGINSUFF	304	328688
Convergent concomitant strabismus	H7_CONVERSTRAB	1534	328688
Keratoconus	H7_CORNEALDEFORM	544	325475
Corneal degeneration	H7_CORNEALDYSTROPHY	251	325475
Other and unspecified corneal deformities and disorders	H7_CORNEALNAS	735	325475
Other corneal oedema	H7_CORNEALOEDEMA	135	325475
Other disorders of cornea	H7_CORNEALOTH	2183	325475
Corneal scars and opacities	H7_CORNEALSCAR	512	325475
Corneal pigmentations and deposits	H7_CORNEAPIGMENT	95	325475
Corneal ulcer	H7_CORNULCER	4759	325475
Colour vision deficiencies	H7_COULOURVISDEF	102	327640
Dacryoadenitis	H7_DACRYOADENITIS	176	314292
Degenerative myopia	H7_DEGENMYOPIA	136	329013
Diplopia	H7_DIPLOPIA	3248	327640
Other specified and unspecified disorders of lens	H7_DISORDERLENSNAS	182	287330
Divergent concomitant strabismus	H7_DIVERGSTRAB	2064	328688
Ectropion of eyelid	H7_ECTROPION	915	314292
Entropion and trichiasis of eyelid	H7_ENTROPION	2018	314292
Epiphora	H7_EPIPHORA	477	314292
Episcleritis	H7_EPISCLERITIS	1239	325475
Exophthalmic conditions	H7_EXOPTHALMUS	250	314292
Other specified and unspecified disorders of eye and adnexa	H7_EYEADNEXOTH	990	338998
Other disorders of eyelid	H7_EYELIDDIS	12423	314292
Other disorders affecting eyelid function	H7_EYELIDFUNC	155	314292
Other inflammation of eyelid	H7_EYELIDINFLAMMATION	2819	314292
Disorders of eyelid in diseases classified elsewhere	H7_EYELIDINOTH	791	314292
Other specified and unspecified disorders of eyelid	H7_EYELIDNAS	258	314292
Other disorders of eye and adnexa	H7_EYEOTH	3501	338998
Primary angle-closure glaucoma	H7_GLAUCCLOSEPRIM	1062	326434
Other and unspecified glaucoma	H7_GLAUCNAS	1417	326434
Glaucoma	H7_GLAUCOMA	16065	326434
Juvenile Open Angle Glaucoma	H7_GLAUCOMA_JOAG	131	342368
Normotensive glaucoma	H7_GLAUCOMA_NTG	1756	326434
Primary open-angle glaucoma, strict	H7_GLAUCOMA_POAG	6585	326434
Glaucoma, exfoliation	H7_GLAUCOMA_XFG	2697	326434
Use of antiglaucoma preparations and miotics	H7_GLAUCOMAMEDICATION	2043	326434
Glaucoma secondary to eye inflammation	H7_GLAUCSECINFLAM	173	326434
Glaucoma secondary to eye trauma	H7_GLAUCSECTRAUMA	149	326434
Glaucoma suspect	H7_GLAUCSUSP	9076	326434
Disorders of globe	H7_GLOBE	569	329013
Degenerative conditions of globe	H7_GLOBEDEGENERATED	131	329013
Hereditary retinal dystrophy	H7_HEREDRETINADYST	340	314042
Herpesviral keratitis and keratoconjunctivitis	H7_HERPESKERATITIS	1009	325475
Heterophoria	H7_HETEROPHORIA	1961	328688
Hordeolum and other deep inflammation of eyelid	H7_HORDEOLUM	1134	314292
Hypermetropia	H7_HYPERMETRO	1488	328688
Intermittent heterotropia	H7_INTERHETEROTRO	1448	328688
Internuclear ophthalmoplegia	H7_INTERNUCOPHTHALMOPLEGIA	82	328688
Acute and subacute iridocyclitis	H7_IRIDOACUTE	5405	325475
Chronic iridocyclitis	H7_IRIDOCHRONIC	1202	325475
Anterior Iridocyclitis	H7_IRIDOCYC_ANTER	5722	336777
Iridocyclitis	H7_IRIDOCYCLITIS	6349	325475
Iridocyclitis in diseases classified elsewhere	H7_IRIDOCYCLITISINOTH	362	325475
Other and unspecified iridocyclitis	H7_IRIDONAS	891	325475
Keratitis	H7_KERATITIS	10137	325475
Keratitis and keratoconjunctivitis in other diseases classified elsewhere	H7_KERATITISINOTH	857	325475
Other keratitis	H7_KERATITISOTH	2791	325475
Hereditary corneal dystrophies	H7_KERATOCONUS	642	325475
Disorders of lacrimal system	H7_LACRIMALSYSTEM	11417	314292
Inflammation of lacrimal passages (acute and unspecified)	H7_LACRIMINFLAMACU	378	314292
Inflammation of lacrimal passages (chronic)	H7_LACRIMINFLAMCHRON	375	314292
Lagophthalmos	H7_LAGOPHTALMOS	241	314292
Dislocation of lens	H7_LENSDISLOCATIO	364	287330
Disorders of eyelid, lacrimal system and orbit	H7_LIDLACRIMALORBIT	28207	314292
Degeneration of macula and posterior pole	H7_MACULADEGEN	12921	314042
Diabetic maculopathy	H7_MACULOPATHYDIAB	3115	283472
Mild or no visual impairment, binocular	H7_MILDVISIMPBINOC	106	327640
Moderate visual impairment, binocular	H7_MODVISIMPBINOC	736	327640
Moderate visual impairment, monocular	H7_MODVISIMPMONOC	89	327640
Myopia	H7_MYOPIA	2993	328688
Nystagmus and other irregular eye movements	H7_NYSTAGMUS	298	338998
Disorders of ocular muscles, binocular movement, accommodation and refraction	H7_OCUMUSCLE	13811	328688
Ocular pain	H7_OCUPAIN	1803	338998
Optic atrophy	H7_OPTATROPHY	353	340155
Other disorders of optic disc	H7_OPTICDISCOTH	245	340155
Disorders of optic nerve and visual pathways	H7_OPTNERVE	2344	340155
Disorders of optic nerve, not elsewhere classified	H7_OPTNERVNAS	430	340155
Optic neuritis	H7_OPTNEURITIS	1072	340155
Other disorders of optic [2nd] nerve and visual pathways	H7_OPTNEUROTH	1384	340155
Disorders of orbit	H7_ORBIT	1052	314292
Acute inflammation of orbit	H7_ORBITINFLAMACU	148	314292
Other and unspecified disorders of orbit	H7_ORBITNAS	94	314292
Other endophthalmitis	H7_OTHENDOPHTHALMITIS	121	329013
Other disorders of conjunctiva	H7_OTHERCONJ	3436	314307
Other disorders of iris and ciliary body	H7_OTHIRISCILIARY	572	325475
Other retinal artery occlusion	H7_OTHRETARTOCC	505	314042
Papilloedema, unspecified	H7_PAPILLOEDEMA	464	340155
Third [oculomotor] nerve palsy	H7_PARASTRA3	387	328688
Fourth [trochlear] nerve palsy	H7_PARASTRA4	489	328688
Sixth [abducent] nerve palsy	H7_PARASTRA6	688	328688
Paralytic strabismus	H7_PARASTRAB	1626	328688
Other or unspecified paralytic strabismus	H7_PARASTRANAS	157	328688
Peripheral retinal degeneration	H7_PERIPHRETINADEGEN	704	314042
Presbyopia	H7_PRESBYOPIA	991	328688
Other proliferative retinopathy	H7_PROLIFRETINOPATHOTH	112	314042
Pterygium	H7_PTERYGIUM	644	314307
Ptosis of eyelid	H7_PTOSIS	2407	314292
Purulent endophthalmitis	H7_PURENDOPHTHALMITIS	119	329013
Disorders of refraction and accommodation	H7_REFRAACCOMMODIS	6458	328688
Retinal haemorrhage	H7_RETINAHAEMORR	487	314042
Retinal breaks without detachment	H7_RETINALBREAK	3827	314042
Retinal detachments and breaks	H7_RETINALDETACH	9870	314042
Retinal detachment with retinal break	H7_RETINALDETACHBREAK	3296	314042
Other, unspecified and serous retinal detachments	H7_RETINALDETACHOTH	668	314042
Traction detachment of retina	H7_RETINALDETACHTRACTION	208	314042
Other retinal disorders	H7_RETINALDISOTH	20392	314042
Other specified and unspecified retinal disorders	H7_RETINANAS	731	314042
Separation of retinal layers (serosa)	H7_RETINASEPAR	934	314042
Retinal vascular disorders	H7_RETINAVASC	3005	314042
Retinoschisis and retinal cysts	H7_RETINOCHISISCYST	518	314042
Diabetic retinopathy	H7_RETINOPATHYDIAB	8942	283545
Diabetic retinopathy	H7_RETINOPATHYDIAB	5988	314042
Diabetic background retinopathy	H7_RETINOPATHYDIAB_BKG	3446	314042
Severe diabetic background retinopathy	H7_RETINOPATHYDIAB_BKG_SEVERE	759	314042
Other diabetic retinopathy	H7_RETINOPATHYDIAB_NAS	1690	314042
Proliferative diabetic retinopathy	H7_RETINOPATHYDIAB_PROLIF	8383	329756
Proliferative diabetic retinopathy	H7_RETINOPATHYDIAB_PROLIF	2222	314042
Retinopathy of prematurity	H7_RETINOPATPREMAT	80	314042
Retinal vascular occlusion	H7_RETIVASCOCCLUSION	2911	314042
Retrobulbar neuritis in diseases classified elsewhere	H7_RETROBULBNEURINOTH	85	340155
Disorders of sclera, cornea, iris and ciliary body	H7_SCLERACORNEA	17024	325475
Scleritis	H7_SCLERITIS	244	325475
Severe visual impairment, binocular	H7_SEVVISIMPBINOC	103	327640
Severe visual impairment, monocular	H7_SEVVISIMPMONOC	149	327640
Stenosis and insufficiency of lacrimal passages	H7_STENOLACRI	2287	314292
Other specified and unspecified strabismus	H7_STRABNAS	241	328688
Other strabismus	H7_STRABOTH	6402	328688
Hyphaema and other vascular disorders of iris and ciliary body	H7_VASCCILIARY	403	325475
Vertical strabismus	H7_VERTISTRAB	763	328688
Other and unspecified visual disturbances	H7_VISDISTNAS	1983	327640
Visual field defects	H7_VISFIELDDEF	2057	327640
Blindness or visual impairment, binocular	H7_VISIMPBILATERAL	107	327640
Visual disturbances	H7_VISUDISTURB	13568	327640
Subjective visual disturbances	H7_VISUDISTURBSUB	6307	327640
Disorders of vitreous body	H7_VITRBODYGLOBE	13004	329013
Crystalline deposits in vitreous body	H7_VITRCRYSTAL	169	329013
Other vitreous opacities	H7_VITROPACIT	857	329013
Other and unspecified disorders of vitreous body	H7_VITROTH	10258	329013
Xanthelasma of eyelid	H7_XANTHELASMA	200	314292
Other abnormal auditory perceptions	H8_ABNAUDPER	224	302750
Benign paroxysmal vertigo	H8_BPV	7205	326479
Impacted cerumen	H8_CERUMEN	1680	333917
Cholesteatoma of middle ear	H8_CHOLEASTOMA	1297	320335
Chronic suppurative otitis media	H8_CHRON_SUPOTITIS	1911	320335
Discontinuity and dislocation of ear ossicles	H8_DISCON	115	320335
Other disorders of Eustachian tube	H8_EUSTNAS	600	320335
Eustachian salpingitis and obstruction	H8_EUSTSALP	2165	320335
Abscess of external ear	H8_EXT_ABSC	341	333917
Cellulitis of external ear	H8_EXT_CELLUL	265	333917
Cholesteatoma of external ear	H8_EXT_CHOL	140	333917
Other infective otitis externa	H8_EXT_INFNAS	1407	333917
Otitis externa, unspecified	H8_EXT_NAS	2520	333917
Acute otitis externa, noninfective	H8_EXT_NONINF	386	333917
Other otitis externa (chronic)	H8_EXT_OTH	1455	333917
Disorder of external ear, unspecified	H8_EXTDISINOTH	640	333917
Other specified disorders of external ear	H8_EXTDISNAS	827	333917
Diseases of external ear	H8_EXTERNAL	8582	333917
Otitis externa	H8_EXTOTITIS	5575	333917
Conductive hearing loss, unspecified	H8_HL_CON_NAS	2156	302750
Deaf mutism, not elsewhere classified	H8_HL_DEAFMUT	132	302750
Sudden idiopathic hearing loss	H8_HL_IDIOP	2549	302750
Mixed conductive and sensorineural hearing loss	H8_HL_MIX_NAS	3184	302750
Other specified/unspecified hearing loss	H8_HL_NAS	1880	302750
Presbycusis	H8_HL_PRESBY	3637	302750
Sensorineural hearing loss	H8_HL_SEN_NAS	28310	302750
Other specified/unspecified diseases of inner ear	H8_INNERNAS	106	326479
Acute mastoiditis	H8_MASTACU	223	320335
Chronic mastoiditis	H8_MASTCHRON	679	320335
Other/unspecified mastoiditis and related conditions	H8_MASTNAS	115	320335
Suppurative and unspecified otitis media	H8_MED_SUPP	12965	320335
Ménière disease	H8_MENIERE	2485	326479
Adhesive middle ear disease	H8_MIDDLEADDH	396	320335
Diseases of middle ear and mastoid	H8_MIDDLEMASTOID	22164	320335
Acute myringitis	H8_MYRINGACU	148	320335
Chronic myringitis	H8_MYRINGCHRON	94	320335
Noise effects on inner ear	H8_NOISEINNER	925	326479
Nonsuppurative otitis media	H8_NONSUPPNAS	7442	320335
Otalgia	H8_OTALGIA	1695	302750
Other disorders of ear	H8_OTHEREAR	39749	302750
Other hearing loss	H8_OTHHEARINGLOSS	7848	302750
Otitis media, unspecified	H8_OTIMEDNAS	3180	320335
Otorrhagia	H8_OTORRHAGIA	123	302750
Otosclerosis	H8_OTOSCLE	2077	326479
Perichondritis of external ear	H8_PERCHRONDR	382	333917
Perforation of tympanic membrane	H8_PERFORATION	2515	320335
Other peripheral vertigo	H8_PERIPHVERTIGO	2210	326479
Recurrent cholesteatoma of postmastoidectomy cavity	H8_POSTMASTCHOLEASTOMA	85	302750
Other disorders following mastoidectomy	H8_POSTMASTNAS	86	302750
Postprocedural disorders of ear and mastoid process, not elsewhere classified	H8_POSTOP	198	302750
Acquired stenosis of external ear canal	H8_STENOEXTCAN	184	333917
Acute suppurative otitis media	H8_SUP_ACUTE	8824	320335
Suppurative otitis media, unspecified	H8_SUP_OTINAS	637	320335
Tinnitus	H8_TINNITUS	6264	302750
Disorders of vestibular function (Vertigo)	H8_VERTIGO	13067	326479
Vertigo of central origin	H8_VERTIGOCENT	338	326479
Vestibular neuronitis	H8_VESTIBNEUR	2093	326479
Other/unspecified disorders of vestibular function	H8_VESTIFUNCNAS	761	326479
Acute hepatitis A	HEPATITIS_A	114	340528
Acute hepatitis B	HEPATITIS_B	103	340528
Inguinal hernia, bilateral	HERING_BILATERAL	2692	293793
Inguinal hernia, unilateral	HERING_UNILATERAL	631	293793
Hypotension due to drugs	HYPOTE_DRUGS	297	342202
Hypothyroidism, drug reimbursement	HYPOTHY_REIMB	10943	81899
Abdominal aortic aneurysm (AAA)	I9_ABAORTANEUR	3201	317899
Atrial fibrillation and flutter	I9_AF	40594	168000
Atrial fibrillation and flutter with reimbursement	I9_AF_REIMB	19945	168000
Cerebral aneurysm, nonruptured	I9_ANEURYSM	1788	312768
Angina pectoris	I9_ANGINA	30670	285621
Coronary angioplasty	I9_ANGIO	13507	285621
Aortic aneurysm	I9_AORTANEUR	7603	317899
Dissection of aorta	I9_AORTDIS	799	317899
Aortic valve malfunction, age under 60 years	I9_AORTVALV_EARLY	2355	340144
Arterial embolism and thrombosis	I9_ARTEMBTHR	1546	317899
Arterial embolism and thrombosis of lower extremity artery	I9_ARTEMBTHRLOW	874	317899
Other arterial embolism and thrombosis	I9_ARTEMBTHRNAS	725	317899
Other diseases of arteries and capillaries	I9_ARTOTH	2393	317899
Atherosclerosis, excluding cerebral, coronary and PAD	I9_ATHSCLE	13434	317899
AV-block	I9_AVBLOCK	4820	237263
Coronary artery bypass grafting	I9_CABG	9918	285621
Cardiac arrest	I9_CARDARR	2107	168000
Cardiomyopathies, Secondary/extrinsic	I9_CARDMSEC	148	237263
Cardiomyopathy	I9_CARDMYO	5344	237263
Alcoholic cardiomyopathy	I9_CARDMYOALC	121	337155
Cardiomyopathy, Hypertrophic obstructive	I9_CARDMYOHYP	487	237263
Cardiomyopathy in other diseases	I9_CARDMYOINOTH	106	237263
Cardiomyopathy, other and unspecified	I9_CARDMYOOTH	2196	237263
Restrictive cardiomyopathy	I9_CARDMYORESTR	91	337155
Calcific aortic valvular stenosis, operated	I9_CAVS_OPERATED	8029	334470
Cerebral atherosclerosis	I9_CERATHER	282	342217
Other specified cerebrovascular diseases, other cerebrovascular disorders in diseases classified elsewhere	I9_CEREBDOTH	1705	312768
Major coronary heart disease event	I9_CHD	39036	303463
Conduction disorders	I9_CONDUCTIO	8709	237263
Coronary atherosclerosis	I9_CORATHER	42421	285621
Hard cardiovascular diseases	I9_CVD_HARD	54574	287925
Dissection of cerebral arteries, nonruptured	I9_DISCER	158	312768
Diseases of veins, lymphatic vessels and lymph nodes, not elsewhere classified	I9_DISVEINLYMPH	47485	295014
DVT of lower extremities and pulmonary embolism	I9_DVTANDPULM	14827	327672
Dronedarone medication	I9_E_DRONE	683	237263
Endocarditis	I9_ENDOCARD	840	237263
Heart failure,strict	I9_HEARTFAIL	24008	299879
All-cause Heart Failure	I9_HEARTFAIL_ALLCAUSE	23622	317939
Heart failure and antihypertensive medication	I9_HEARTFAIL_AND_ANTIHYPERT	22560	168185
Heart failure and coronary heart disease	I9_HEARTFAIL_AND_CHD	11423	303463
Heart failure and hypertrophic cardiomyopathy	I9_HEARTFAIL_AND_HYPERTCARDIOM	386	341561
Heart failure and bmi 25plus	I9_HEARTFAIL_AND_OVERWEIGHT	15007	141870
Heart failure, not strict	I9_HEARTFAIL_NS	42620	299879
Hypertensive encephalopathy	I9_HYPERTENC	85	312768
Hypertrophic cardiomyopathy	I9_HYPERTROCARDMYOP	938	341561
Hypotension	I9_HYPOTE	3831	337807
Hypertension	I9_HYPTENS	98683	243756
Secondary hypertension	I9_HYPTENSEC	2323	168000
Hypertension, essential	I9_HYPTENSESS	81138	243756
Hypertensive Heart Disease	I9_HYPTENSHD	7415	243756
Hypertension, Pulmonary Arterial	I9_HYPTENSPUL	208	243756
Hypertensive Renal Disease	I9_HYPTENSRD	910	243756
Intracerebral haemmorrhage	I9_ICH	3232	309693
Ischaemic heart disease, wide definition	I9_IHD	56730	285769
Nontraumatic intracranial haemmorrhage	I9_INTRACRA	5123	312768
Death due to cardiac causes	I9_K_CARDIAC	17793	324706
Left bundle-branch block	I9_LBBB	1656	237263
Nonspecific lymphadenitis	I9_LYMPHADE	1636	295014
Other noninfective disorders of lymphatic vessels and lymph nodes	I9_LYMPHOTH	798	295014
Complications following myocardial infarction	I9_MI_COMPLICATIONS	208	285621
Myocardial infarction, strict	I9_MI_STRICT	21609	285621
Myocarditis	I9_MYOCARD	1349	168000
Non-ischemic cardiomyopathy	I9_NONISCHCARDMYOP	8634	277135
Nonischemic cardiomyopathy	I9_NONISCHCARDMYOP_STRICT	1500	283767
Non-rheumatic valve diseases	I9_NONRHEVALV	18318	237263
Other aneurysm	I9_OTHANEUR	1326	317899
Other arrhythmias	I9_OTHARR	24532	237263
Other heart diseases	I9_OTHHEART	98279	168000
Other or ill-defined heart diseases	I9_OTHILLHEART	1384	237263
Other intracranial haemorrhages	I9_OTHINTRACRA	661	312768
Other other unspecified disorders of the circulatory system	I9_OTHOTH	898	337807
Other peripheral vascular diseases	I9_OTHPER	1943	317899
Paroxysmal tachycardia	I9_PAROXTAC	8530	168000
Other diseases of pericardium	I9_PERICAOTH	966	237263
Pericarditis	I9_PERICARD	864	237263
Phlebitis and thrombophlebitis (not including DVT)	I9_PHLETHROM	6058	295014
DVT of lower extremities	I9_PHLETHROMBDVTLOW	8077	295014
Status post-ami	I9_POSTAMI	2790	285621
Progressive vascular leukoencephalopathy	I9_PROGVASC	583	312768
Pulmonary embolism	I9_PULMEMB	8170	333487
Portal vein thrombosis	I9_PVT	311	295014
Right bundle-branch block	I9_RBBB	846	237263
Coronary revascularization (ANGIO or CABG)	I9_REVASC	21130	285621
Rheumatic fever incl heart disease	I9_RHEUFEV	906	341593
Rheumatic fever with heart involvement	I9_RHEUFEVHRT	135	341593
Rheumatic fever without mention of heart involvement	I9_RHEUFEVWITHOUTHEART	87	342412
Rheumatic valve diseases	I9_RHEUVALV	651	341593
Subarachnoid haemmorrhage	I9_SAH	2272	310098
Aneurysms, operations, SAH	I9_SAHANEUR	3758	312768
Secondary right heart disease	I9_SECONDRIGHT	958	333487
Sequelae of cerebrovascular disease	I9_SEQULAE	9672	312768
Occlusion and stenosis of arteries, not leading to stroke	I9_STENOSIS	362	312768
Stroke, excluding SAH	I9_STR	22329	309698
Embolic stroke	I9_STR_EMBOLIC	1218	312768
Embolic stroke with flimmer	I9_STR_EMBOLIC_WITH_FLIMMER	607	301905
Thoracic aortic aneurysm	I9_THAORTANEUR	7321	317899
Thromboangiitis obliterans	I9_THROMBANG	97	317899
Nonpyogenic thrombosis of intracranial venous system	I9_THROMBICV	196	312768
Other embolism and thrombosis	I9_THROMBOTH	3393	295014
Unstable angina pectoris	I9_UAP	11789	303115
Varicose veins	I9_VARICVE	26720	295014
Oesophageal varices	I9_VARICVEOES	894	295014
Varicose veins of other sites	I9_VARICVESOTH	1664	295014
Vascular diseases of the intestine	I9_VASCINT	850	317899
Other disorders of veins	I9_VEINSOTH	10982	295014
Valvular heart disease excluding rheumatic fever	I9_VHD	72756	237263
Venous thromboembolism	I9_VTE	17048	325451
Interstitial lung disease	ILD	3715	338784
ILD and respiratory illness in diseases classified elsewhere	ILD_ELSEWHERE	98	338572
Interstitial lung disease endpoints	ILD_ENDPOINTS	3715	338784
ILD-related respiratory insufficiency	ILD_INSUFFICIENCY	647	338784
ILD related to systemic autoimmune disease	ILD_SYST_AUTO	92	338784
Increased muscle tone	INCREASEDMUSCLETONE	156	342343
All influenza (not pneumonia)	INFLUENZA	4471	286619
Invasive ventilation	INV_VENT	1766	338116
Idiopathic pulmonary fibrosis	IPF	1812	338784
Abscess of lung	J10_ABSCLUNGPNEUMO	349	341209
Unspecified acute lower respiratory infection	J10_ACUTELOWERNAS	4119	323785
Acute upper respiratory infections of multiple and unspecified sites	J10_ACUTEUPPERINFEC	32319	280956
Adult respiratory distress syndrome	J10_ARDS	302	337894
Pneumoconiosis due to asbestos and other mineral fibres	J10_ASBESTPNEUMOC	548	338636
Asthma	J10_ASTHMA	37253	187112
Asthma (only as main-diagnosis)	J10_ASTHMA_MAIN	30309	187112
Asthma/COPD (KELA code 203)	J10_ASTHMACOPDKELA	37425	283589
Bronchitis, not specified as acute or chronic	J10_BRONCH	2566	283589
Bronchiectasis	J10_BRONCHIECTASIS	1967	283589
Acute bronchiolitis	J10_BRONCHIOLITIS	1754	323785
Acute bronchitis	J10_BRONCHITIS	13832	323785
Unspecified chronic bronchitis	J10_BRONCHNAS	1035	283589
Respiratory conditions due to inhalation of chemicals, gases, fumes and vapours	J10_CHEMGASRESP	206	338636
Chronic laryngitis and laryngotracheitis	J10_CHRONLARYNGITIS	3824	258553
Chronic rhinitis, nasopharyngitis and pharyngitis	J10_CHRONRHINITIS	9500	258553
Chronic sinusitis	J10_CHRONSINUSITIS	14639	258553
Chronic diseases of tonsils and adenoids	J10_CHRONTONSADEN	38983	258553
Acute nasopharyngitis(common cold)	J10_COLD	3554	280956
COPD	J10_COPD	16410	283589
Emphysema	J10_EMPHYSEMA	1655	283589
Acute epiglottitis	J10_EPIGLOTTITIS	369	280956
Lung diseases due to external agents	J10_EXTERLUNG	3863	338636
Hypersensitivity pneumonitis due to organic dust	J10_HYPERSPNEUMONI	403	338636
All influenza	J10_INFLUENZA	7580	286619
Influenza and pneumonia	J10_INFLUPNEU	55880	286619
Pneumoconiosis due to other inorganic dusts	J10_INORGPNEUMOC	99	338636
Acute laryngitis and tracheitis	J10_LARYNGITIS	3689	280956
Chronic lower respiratory diseases	J10_LOWCHRON	58910	283589
Other acute lower respiratory infections	J10_LOWERINF	18714	323785
Nasal polyp	J10_NASALPOLYP	5554	258553
Suppurative and necrotic conditions of lower respiratory tract	J10_NECROTIC	1290	341209
Peritonsillar abscess	J10_PERITONSABSC	6670	258553
Acute pharyngitis	J10_PHARYNGITIS	4140	280956
Other diseases of pleura	J10_PLEURA	13713	328786
Pleural effusion	J10_PLEUREFFUSION	3994	328786
Other pleural conditions	J10_PLEUROTH	2648	328786
Pleural plaque	J10_PLEURPLAGUE	2530	328786
Bacterial pneumoniae	J10_PNEUMOBACT	14671	286619
All pneumoniae	J10_PNEUMONIA	52021	290478
Pneumonitis due to solids and liquids	J10_PNEUMONISOLLIQ	2063	338636
Pneumonia due to other infectious organisms, not elsewhere classified	J10_PNEUMONONBACT	731	286619
Pneumonia due to Streptococcus pneumoniae	J10_PNEUMOPNEUMO	1111	286619
Pneumothorax	J10_PNEUMOTHORAX	1780	328786
Pulmonary eosinophilia, not elsewhere classified	J10_PULMEOS	286	337894
Pulmonary oedema	J10_PULMOEDEMA	427	337894
Pyothorax	J10_PYOTHORAX	969	341209
Respiratory conditions due to other external agents	J10_RESPCONDEXT	478	338636
Other diseases of the respiratory system	J10_RESPOTHER	5660	336839
Deviated nasal septum	J10_SEPTDEV	10436	258553
Pneumoconiosis due to dust containing silica	J10_SILICAPNEUMOC	86	338636
Simple and mucopurulent chronic bronchitis	J10_SIMPLBRONCH	1180	283589
Acute sinusitis	J10_SINUSITIS	18317	280956
Tonsillectomy	J10_TONSILLECTOMY	24544	317955
Other and unspecified tonsillitis	J10_TONSILLITIS	11818	280956
Other diseases of upper respiratory tract	J10_UPPERDIS	83946	258553
Acute upper respiratory infections	J10_UPPERINFEC	61543	280956
Viral pneumonia	J10_VIRALPNEUMO	2915	286619
Diseases of vocal cords and larynx+other diseases of upper respiratory tract, no elsewhere classified	J10_VOCALLARYNX	17257	258553
Pain in joint	JOINTPAIN	24166	191015
Juvenile arthritis (FINNGEN)	JUVEN_ARTHR	1348	261098
Abrasion of teeth	K11_ABRASION	137	242518
Abscess of anal and rectal regions	K11_ABSCANAL	2288	276683
Achalasia of cardia	K11_ACHAL	456	292256
Acute gastritis	K11_ACUTGASTR	2120	292256
Acute pancreatitis	K11_ACUTPANC	5509	301383
Intestinal adhesions without obstruction	K11_ADHE	2043	276683
Alcoholic gastritis	K11_ALCGASTR	389	292256
Alcoholic liver disease	K11_ALCOLIV	2513	332951
Anomalies of dental arch relationship, including avohilmo	K11_ANOMALI_DENTAL_ARCH_RELATIONS1_INCLAVO	5303	337196
Recurring oral aphthae	K11_APHTA_RECUR	1078	341421
Recurring oral aphthae, including avohilmo	K11_APHTA_RECUR_INCLAVO	3026	339473
Acute appendicitis	K11_APPENDACUT	25706	314763
Appendectomy	K11_APPENDECTOMY	23191	319308
Other appendicitis	K11_APPENDOTH	2275	314763
Asymmetry of jaw	K11_ASYMMETRY_JAW	332	342167
Excessive attrition of teeth	K11_ATTRITION	729	242518
Barrett oesophagus	K11_BARRET	946	292256
Other diseases of biliary tract	K11_BILIAOTH	1994	301383
Dental caries 1, only avohilmo	K11_CARIES_1_ONLYAVO	139994	202505
Dental caries 2	K11_CARIES_2	19523	322976
Dentinal caries	K11_CARIES_DENTIN	6633	242518
Crohn disease (strict definition, require KELA, min 2 HDR)	K11_CD_STRICT2	1484	340875
Cholangitis (primary sclerosing, PSC)	K11_CHOLANGI	1491	301383
Cholangitis (primary sclerosing, PSC), with reimbursement 202	K11_CHOLANGI_STRICT	428	323584
Cholecystitis	K11_CHOLECYST	3770	301383
Cholecystectomy	K11_CHOLECYSTECTOMY	23642	318857
Cholelithiasis	K11_CHOLELITH	32894	301383
Chronic gastritis	K11_CHRONGASTR	8621	292256
Chronic hepatitis, not elsewhere classified	K11_CHRONHEP	800	332951
Chronic pancreatitis	K11_CHRONPANC	3002	301383
Coeliac disease	K11_COELIAC	3320	328204
Constipation	K11_CONSTIPATION	30490	312009
Crossbite	K11_CROSSBITE	1427	341072
Crowding of teeth, including avohilmo	K11_CROWDI_TEETH_INCLAVO	2108	340391
Deep bite	K11_DEEP_BITE_INCLAVO	2385	340114
Deep bite that required surgery	K11_DEEP_BITE_SURGERY	253	342246
Dentofacial anomalies [including malocclusion]	K11_DENTOFACIAL_ANOMALIES	8587	242518
Deposits [accretions] on teeth	K11_DEPOSITS	1717	242518
Diaphragmatic hernia	K11_DIAHER	10264	293793
Other diseases of liver	K11_DISLIVOTH	4369	332951
Disorders of oesophagus in diseases classified elsewhere	K11_DISOESINOTH	450	292256
Other disorders of teeth and supporting structures	K11_DISORD_TEETH	5918	242518
Distal bite	K11_DISTAL_BITE_INCLAVO	662	341837
Diverticular disease of intestine	K11_DIVERTIC	26755	276683
Duodenal ulcer	K11_DULC	3164	292256
Embedded teeth, including avohilmo	K11_EMBED_TEETH_INCLAVO	2115	340384
Embedded and impacted teeth	K11_EMBIMPACT_TEETH_INCLAVO	6902	335597
Noninfective enteritis and colitis	K11_ENERCOLNONINF	15236	327263
Erosion of teeth	K11_EROSION	362	242518
Erosion of teeth, including avohilmo	K11_EROSION_INCLAVO	4488	338011
Tooth eruption problems	K11_ERUPTION_INCLAVO	3240	339259
Femoral hernia	K11_FEMHER	1144	293793
Fibrosis and cirrhosis of liver	K11_FIBROCHIRLIV	1602	332951
Colonic or urogenital fistula	K11_FISTULA	7905	334594
Functional dyspepsia	K11_FUNCDYSP	7715	292256
Other diseases of gallbladder	K11_GALLBLAOTH	1045	301383
Gastroduodenal ulcer	K11_GASTRODUOULC	8240	292256
Gingival hyperplasia	K11_GINGIV_HYPERPLAS	348	242518
Gingivitis and periodontal diseases	K11_GINGIVITIS_PERIODONTAL	72558	242518
Gastrojejunal ulcer	K11_GJULC	288	292256
Gastric ulcer	K11_GULC	5277	292256
Haemmorrhoids and perianal venous thrombosis	K11_HAEMORR	7114	276683
Hepatic failure, not elsewhere classified	K11_HEPFAIL	854	332951
Inguinal hernia	K11_HERING	29078	293793
Hernia	K11_HERNIA	48706	293793
Hypertrophy of tongue papillae	K11_HYPERTROPHY_TONGUE_PAPILLAE	209	342290
Tooth agenesis EXCLUDE clefts and syndromes	K11_HYPO_ONLY_INCLAVO	777	340920
Hypoplasia of dental enamel	K11_HYPOLASIA_ENAMEL	472	342027
Hypoplasia of dental enamel	K11_HYPOLASIA_ENAMEL	197	341986
Hypoplasia of dental enamel, prenatal	K11_HYPOLASIA_ENAMEL_PRENATAL	81	342418
IBD (strict) with PSC	K11_IBD_STRICT_PSC	231	331374
Irritable bowel syndrome	K11_IBS	8116	276683
Paralytic ileus and intestinal obstruction	K11_ILEUS	7528	276683
Impaction of intestines	K11_IMPACT	173	276683
Impacted teeth	K11_IMPACTED_TEETH_INCLAVO	4538	337961
Other diseases of intestines	K11_INTESTOTH	65816	276683
Intussusception	K11_INTUSS	482	276683
Other diseases of jaws	K11_JAWS	1693	242518
IBD patients in KELA-register	K11_KELAIBD	6765	327263
Other diseases of lip and oral mucosa	K11_LIP_ORAL_MUCOSA	4229	242518
Diseases of liver	K11_LIVER	9548	332951
Major anomalies of jaw size	K11_MAJOR_ANOMALI_JAW_SIZE_INCLAVO	645	341854
Intestinal malabsorption	K11_MALABSORB	1073	328204
Mandibular hypoplasia	K11_MANDIBULAR_HYPOPL	148	342351
Palatinal maxillary canine	K11_MAXIL_CANINE_PALAT	133	342366
Maxillary prognathism	K11_MAXIL_PROGN	91	342408
Mesial bite	K11_MESIAL_BITE	194	342305
Molar incisor enamel hypoplasia	K11_MIH_INCLAVO	513	341986
Missing teeth due to accident, extraction or parodontitis	K11_MISS_TEETH_ACCID_EXTR_PAROD	2841	242518
Mandibular prognathia AND surgery (LeFortI or BSSO or LeFortI AND BSSO)	K11_MN_PROGN_AND_SURGRT_INCLAVO	187	342312
Mandibular prognathia AND surgery (LeFortI or BSSO or LeFortI AND BSSO)	K11_MN_PROGN_AND_SURGRT_INCLAVO	105	342312
Mandibular prognathia	K11_MN_PROGN_INCLAVO	303	342196
Mandibular retrognathia	K11_MN_RETRGN	1483	341016
Mandibular retrognathia AND surgery (BSSRO)	K11_MN_RETRGN_AND_SURG	570	341929
Oesophagitis	K11_OESITIS	1318	292256
Oesophageal obstruction	K11_OESOBST	879	292256
Diseases of oesophagus, stomach and duodenum	K11_OESSTODUO	50243	292256
Ulcer of oesophagus	K11_OESULC	1840	292256
Ulcer of oesophagus, drug-induced	K11_OESULC_ADVERSE	125	342374
Open bite	K11_OPEN_BITE_INCLAVO	1083	341416
Open bite that required surgery (Lefort1 or BSSRO)	K11_OPEN_BITE_SURGERY	207	342292
Diseases of oral cavity, salivary glands and jaws	K11_ORAL	99981	242518
Oral leukoplakia and related diseases	K11_ORAL_LEUCOPLAC_RELAT	1376	341123
Oral leukoplakia and related diseases, including avohilmo	K11_ORAL_LEUCOPLAC_RELAT_INCLAVO	2063	340436
Oral leukoplakia	K11_ORAL_LEUCOPLACIA	434	342065
Oral leukoplakia, including avohilmo	K11_ORAL_LEUCOPLACIA_INCLAVO	606	341893
Oral lichen ruber planus, hypothyreosis or thyroxin	K11_ORAL_LICHEN_HYPOT_THYRO	266	342233
Oral lichen ruber planus	K11_ORAL_LICHEN_PLANUS	437	342062
Oral lichen ruber planus, including avohilmo	K11_ORAL_LICHEN_PLANUS_INCLAVO	1073	341426
Oral lichen ruber planus, wide definition	K11_ORAL_LICHEN_PLANUS_WIDE	4962	337537
Oral lichen ruber planus wide, hypothyreosis or thyroxin	K11_ORAL_LICHEN_WIDE_HYPOT_THYRO	1098	341401
Cysts of oral region, not elsewhere classified	K11_ORALCYST	1058	242518
Other and unspecified abdominal hernia	K11_OTHABDHER	939	293793
Other diseases of anus and rectum	K11_OTHANRECT	8644	276683
Other diseases of appendix	K11_OTHAPPEND	265	314763
Other diseases of the digestive system	K11_OTHDIG	14295	328204
Other diseases of the digestive system	K11_OTHDIG	9268	328204
Other diseases of oesophagus	K11_OTHDISOES	2642	292256
Other diseases of stomach and duodenum	K11_OTHDISSTOMDUOD	1593	292256
Other noninfective gastroenteritis and colitis	K11_OTHENTERCOL	7014	327263
Other functional intestinal disorders	K11_OTHFUNC	14125	276683
Other gastritis (incl. Duodenitis)	K11_OTHGASTR	6709	292256
Other or unspecified ileus, impaction or obstruction	K11_OTHILEUS	5135	276683
Other inflammatory liver diseases	K11_OTHINFLIV	1629	332951
Other diseases of intestine	K11_OTHINT	2669	276683
Other diseases of peritoneum	K11_OTHPERITON	1167	339707
Overjet	K11_OVERJET	418	342081
Other diseases of pancreas	K11_PANCOTH	1485	301383
Paralytic ileus	K11_PARALIL	942	276683
Parodontitis or operation codes	K11_PARODON_OPER	24689	317810
Parodontitis or/and operation codes	K11_PARODON_OPER_DENTAL_OPER	22338	320161
Chronic periapical parodontitis	K11_PARODON_PERIAPIC_CHRONIC	5586	242518
Perforation of oesophagus	K11_PERFOES	103	292256
Chronic periodontitis	K11_PERIODON_CHRON	3837	242518
Chronic periodontitis, complicated	K11_PERIODON_CHRON_COMPL	2118	340381
Diseases of peritoneum	K11_PERITON	2792	339707
Acute peritonitis	K11_PERITONITIS	1643	339707
Postprocedural disorders of digestive system, not elsewhere classified	K11_POSTOPDIS	701	328204
Colitis, primary sclerosing, strict definition	K11_PSC_COLITIS_STRICT	262	341008
Peptic ulcer	K11_PULC	244	292256
Diseases of pulp and periapical tissues	K11_PULP_PERIAPICAL	10389	242518
Dental pulpitis 1, only avohilmo	K11_PULPITIS_1_ONLYAVO	69451	273048
Dental pulpitis 3	K11_PULPITIS_3	3724	338775
Gastro-oesophageal reflux disease	K11_REFLUX	22867	292256
KELA_REIMBURSEMENT_202	K11_REIMB_202	18915	323584
Pathological resorption of teeth	K11_RESORBTION	136	242518
Maxillary retrognathism	K11_RETROG_MAXILLAE_INCLAVO	389	342110
Diseases of salivary glands	K11_SALIVARY	5506	242518
Scissor bite	K11_SCISS_BITE_INCLAVO	455	342044
Stomatitis and related lesions	K11_STOMATITIS	2154	242518
Supernumerary teeth EXCLUDE clefts and syndromes	K11_SUPNUM_ONLY	188	342014
Supernumerary teeth EXCLUDE clefts and syndromes	K11_SUPNUM_ONLY	90	342409
Other diseases of hard tissues of teeth	K11_TEETH_HARD	2734	242518
Disease of hard tissues of teeth, NOS	K11_TEETH_HARD_NOS	111	242518
Disorders of tooth development and eruption	K11_TOOTH_DEV	1392	242518
Toxic liver disease	K11_TOXLIV	345	332951
Ulcerative colitis (strict) with PSC	K11_UC_STRICT_PSC	189	331374
Ulcerative colitis (strict definition, require KELA, min 2 HDR)	K11_UC_STRICT2	4460	337399
Umbilical hernia	K11_UMBHER	7476	293793
Vascular disorders of the intestines	K11_VASCINT	1554	276683
Ventral hernia	K11_VENTHER	6747	293793
Volvulus	K11_VOLVU	613	276683
Diabetes, insuline treatment (Kela reimbursement)	KELA_DIAB_INSUL	47438	283206
Alcohol abuse, main dg	KRA_PSY_ALCOH	4334	254976
Anxiety disorders	KRA_PSY_ANXIETY	35385	254976
Any mental disorder	KRA_PSY_ANYMENTAL	87523	254976
Autism spe	KRA_PSY_AUTISM	489	254976
Behavioural disorders	KRA_PSY_BEHAV	563	254976
Any dementia	KRA_PSY_DEMENTIA	12042	254976
Wide developmental disorders	KRA_PSY_DEVWIDE	677	254976
KRA_PSY_EATING	KRA_PSY_EATING	2473	254976
Hyperkinetic disorders	KRA_PSY_HYPERKIN	2011	254976
Mood disorders	KRA_PSY_MOOD	42746	254976
Motor disorders	KRA_PSY_MOTOR	378	254976
Personality disorders	KRA_PSY_PERSON	9088	254972
Schizophrenia or delusion	KRA_PSY_SCHIZODEL	12317	254976
Nonorganic sleeping disorders	KRA_PSY_SLEEP_NONORG	4429	254976
Speech and linguistic disorders	KRA_PSY_SPEELING	2288	254976
Substance abuse	KRA_PSY_SUBSTANCE	21032	254921
Cutaneous abscess, furuncle and carbuncle	L12_ABSCESS_CUT	7047	324010
Acanthosis nigricans	L12_ACANTHNIGRICANS	83	321903
Acne	L12_ACNE	2313	328747
Acne conglobata	L12_ACNE_CONGLOBLATA	116	328747
Other and unspecified acne	L12_ACNE_NAS	282	328747
Acquired keratosis [keratoderma] palmaris et plantaris	L12_ACQKERAT	95	321903
Actinic keratosis	L12_ACTINKERA	9319	331962
Allergic contact dermatitis	L12_ALLERGICCONTACT	3846	306909
Androgenic alopecia	L12_ALOPECANDRO	161	182622
Alopecia areata	L12_ALOPECAREATA	573	328747
Apocrine sweat disorders, other sweat gland disorders	L12_APOCRINESWEAT	98	328747
Atopic dermatitis	L12_ATOPIC	11964	306909
Atrophic disorders of skin	L12_ATROPHICSKIN	3183	321903
Other and unspecified atrophic disorders of skin	L12_ATROPHICSKINNAS	93	321903
Other bullous disorders	L12_BULLOTH	628	341188
Bullous disorders	L12_BULLOUS	1311	341188
Cellulitis	L12_CELLULITIS	5775	324010
Chloasma	L12_CHLOASMA	81	321903
Chronic ulcer of skin, not elsewhere classified	L12_CHRONICULCEROFSKIN	1578	321903
Corns and callosities	L12_CORNSANDCALLOS	1786	321903
Cutis laxa senilis	L12_CUTLAXSEN	167	331962
Decubitus ulcer and pressure area	L12_DECUBITANSULCERANDPRESSURE	1285	321903
Nummular dermatitis	L12_DERM_NUMMULAR	1868	306909
Dermatitis herpetiformis	L12_DERMATHERP	435	341188
Dermatitis and eczema	L12_DERMATITISECZEMA	35590	306909
Other and unspecified dermatitis	L12_DERMATITISNAS	19008	306909
Disorders of skin appendages	L12_DISORDSKINAPPENDIX	13752	328747
Dyshidrosis [pompholyx]	L12_DYSHIDROSIS	355	306909
Other epidermal thickening	L12_EPIDERMALTHICKOTH	959	321903
Other and unspecified epidermal thickening	L12_EPIDERMTHICKNAS	610	321903
Erythema intertrigo	L12_ERYT_INTERTRIG	471	306909
Erythema multiforme	L12_ERYTHEMAMULTIF	545	331270
Erythema nodosum	L12_ERYTHEMANODOSUM	724	331270
Other erythematous conditions	L12_ERYTHEMATOUSOTH	766	331270
Universal erythroderma, KELA reimbursement	L12_ERYTHRO_KELA	359	331270
Exfoliative dermatitis	L12_EXFOLIATIVE	269	306909
Factitial dermatitis	L12_FACTITIALDERMAT	127	321903
Other follicular disorders	L12_FOLICULAROTH	1633	328747
Follicular cysts of skin and subcutaneous tissue	L12_FOLLICULARCYST	4781	328747
Other and unspecified follicular disorders	L12_FOLLICULARNAS	829	328747
Dermatitis due to ingested food	L12_FOODDERMAT	864	306909
Foreign body granuloma of skin and subcutaneous tissue	L12_FOREIGNBODYGRANULOMA	80	321903
Granuloma annulare	L12_GRANUANNU	311	321903
Granulomatous disorders of skin and subcutaneous tissue	L12_GRANULOMATOUSSKIN	602	321903
Hair colour and hair shaft abnormalities	L12_HAIRCOLOUR	96	328747
Other and unspecified nonscarring hair loss	L12_HAIRLOSS_NONSCARNAS	119	328747
Other nonscarring hair loss	L12_HAIRLOSSNONSCAR	163	328747
Cicatricial alopecia [scarring hair loss]	L12_HAIRLOSSSCAR	161	328747
Hidradenitis suppurativa	L12_HIDRADENITISSUP	800	328747
Hirsutism	L12_HIRSUTISM	400	328747
Other and unspecified hypertrophic disorders of skin	L12_HYPERTROPHICNAS	120	321903
Hypertrophic scar	L12_HYPETROPHICSCAR	1294	321903
Impetigo	L12_IMPETIGO	1054	324010
Infective dermatitis	L12_INFECT_DERM	2970	306909
Infections of the skin and subcutaneous tissue	L12_INFECT_SKIN	18489	324010
Other local infections of skin and subcutaneous tissue	L12_INFECT_SKIN_OTHER	2384	324010
Dermatitis due to substances taken internally	L12_INTERNALSUBSTANCEDERM	2195	306909
Lichen planus	L12_LICHENPLANUS	3141	330975
Lichen planus, including avohilmo	L12_LICHENPLANUS_INCLAVO	4343	338156
Lichen sclerosus et atrophicus	L12_LICHENSCLERATROPH	1984	321903
Lichen simplex chronicus	L12_LICHENSIMPLEX	772	306909
Lichen simplex chronicus and prurigo	L12_LICHSIMPANDPRURIGO	1454	306909
Other localized connective tissue disorders	L12_LOCALDCONNECTISSUEOTH	414	321903
Localized scleroderma [morphea]	L12_LOCALSCLERODERMA	305	321903
Lupus erythematosus	L12_LUPUS	569	321903
Acute lymphadenitis	L12_LYMPHADENITIS	1615	324010
Nail dystrophy	L12_NAIL_DYSTROPHY	144	328747
Ingrowing nail	L12_NAIL_INGROW	1305	328747
Onycholysis	L12_NAIL_LYSIS	127	328747
Nail disorders	L12_NAILDIS	1956	328747
Other and unspecified nail disorders	L12_NAILNAS	379	328747
Necrobiosis lipoidica, not elsewhere classified	L12_NECROLIPOIDIC	143	321903
Other and unspecified skin changes due to chronic exposure to nonionizing radiation	L12_NONIONRADISKINNAS	317	331962
Other acute skin changes due to ultraviolet radiation	L12_OTHACUSKINSUN	884	331962
Other and unspecified acute skin changes due to ultraviolet radiation	L12_OTHACUSKINSUNNAS	660	331962
Other and unspecified bullous disorders	L12_OTHERBULL	208	341188
Other contact dermatitis	L12_OTHERCONTACT	2228	306909
Other disorders of skin and subcutaneous tissue, not elsewhere classified	L12_OTHERDISSKINANDSUBCUTIS	3854	321903
Other infiltrative disorders of skin and subcutaneous tissue	L12_OTHERINFILTRATIVESKIN	101	321903
Other melanin hyperpigmentation	L12_OTHERMELANIN	448	321903
Other disorders of skin and subcutaneous tissue	L12_OTHERSKINSUBCUTIS	20596	321903
Other disorders of pigmentation	L12_OTHPIGMENTATION	955	321903
Papulosquamous disorders	L12_PAPULOSQUAMOUS	11524	330975
Other papulosquamous disorders	L12_PAPULOSQUAOTH	234	330975
Other and unspecified papulosquamous disorders	L12_PAPULOSQUONAS	123	330975
Pityriasis lichenoides chronica	L12_PARAPSO_PITYLICHCHRON	93	330975
Other and unspecified parapsoriasis	L12_PARAPSO_RETIFORM	98	330975
Parapsoriasis	L12_PARAPSORI	425	330975
Bullous pemphigoid	L12_PEMPHIGOID_BULL	438	341188
Other and unspecified pemphigoid	L12_PEMPHIGOID_NAS	150	341188
Pemphigus	L12_PEMPHIGUS	142	341188
Perioral dermatitis	L12_PERIORALDERM	388	328747
Pyoderma gangrenosum	L12_PG	127	321903
Other and unspecified disorders of pigmentation	L12_PIGMENTNAS	162	321903
Pigmented purpuric dermatosis	L12_PIGPURPDERM	213	321903
Pilonidal cyst	L12_PILONIDALCYST	2414	324010
Pityriasis rosea	L12_PITYROCHEA	161	330975
Polymorphous light eruption	L12_POLYMORPHLIGHTERUPT	163	331962
Other prurigo	L12_PRURIGONAS	245	306909
Prurigo nodularis	L12_PRURIGONOD	528	306909
Pruritus	L12_PRURITUS	2537	306909
Arthropathic psoriasis	L12_PSORI_ARTHRO	2912	330975
Guttate psoriasis	L12_PSORI_GUTTATE	300	330975
Other and unspecified psoriasis	L12_PSORI_NAS	1474	330975
Generalized pustular psoriasis	L12_PSORI_PUSTGEN	81	330975
Pustulosis palmaris et plantaris	L12_PSORI_PUSTUPALM	969	330975
Psoriasis vulgaris	L12_PSORI_VULG	5018	330975
Psoriasis	L12_PSORIASIS	8075	330975
Pyoderma	L12_PYODERMA	474	324010
Pyogenic granuloma	L12_PYOGENGRANUL	360	321903
Rhinophyma	L12_RHINOPHYMA	116	328747
Other and unspecified rosacea	L12_ROSACEANAS	1883	328747
Scar conditions and fibrosis of skin	L12_SCARCONDITIONS	891	321903
Seborrhoeic dermatitis	L12_SEBORRHOEIC	2279	306909
Seborrhoeic keratosis	L12_SEBORRKERAT	4681	321903
Other and unspecified disorders of skin and subcutaneous tissue	L12_SKINSUBCUTISNAS	1753	321903
Striae atrophicae	L12_STRIAEATROPHICAE	242	321903
Ulcer of lower limb, not elsewhere classified	L12_ULCERLOWLIMB	3232	321903
Allergic urticaria	L12_URTICA_ALLERG	2112	331270
Cholinergic urticaria	L12_URTICA_CHOLINERG	113	331270
Urticaria due to cold and heat	L12_URTICA_COLDHEAT	176	331270
Dermatographic urticaria	L12_URTICA_DERTMATOG	1660	331270
Idiopathic urticaria	L12_URTICA_IDIOPAT	450	331270
Other and unspecified urticaria	L12_URTICA_NAS	5662	331270
Urticaria	L12_URTICARIA	9008	331270
Other and unspecified vasculitis limited to skin	L12_VASCULITISNAS	526	321903
Vitiligo	L12_VITILIGO	223	321903
Xerosis cutis	L12_XEROSCUT	269	321903
Localized skin eruption due to drugs and medicaments	LOCALIZED_SKIN_ERUPT_DRUGS_MEDICAM	245	342254
Abscess of tendon sheath	M13_ABSCTENDON	130	253122
Achilles tendinitis	M13_ACHILLESTEND	2784	248831
Adhesive capsulitis of shoulder	M13_ADHCAPSULITIS	4901	253122
Algoneurodystrophy	M13_ALGONEURO	770	325717
Other acquired deformities of ankle and foot	M13_ANKLEFOOT	186	221323
Ankylosis of joint	M13_ANKYLOSISJOINT	133	221323
Ankylosing spondylitis	M13_ANKYLOSPON	2563	248831
Ankylosing spondylitis, strict definition	M13_ANKYLOSPON_STRICT	1073	340124
Arthropathies in other diseases classified elsewhere	M13_ARTHINOTH	935	221323
Arthropathies	M13_ARTHROPATHIES	121176	221323
Arthrosis	M13_ARTHROSIS	64930	221323
Artrosis, including avohilmo	M13_ARTHROSIS_INCLAVO	84224	258275
Gonarthrosis	M13_ARTHROSIS_KNEE	39343	221323
Gonarthrosis, primary, with knee surgery	M13_ARTHROSIS_KNEE_PRIM_KNEESURG	16630	307190
Other arthrosis	M13_ARTHROSIS_OTH	18355	221323
Polyarthrosis	M13_ARTHROSIS_POLY	5329	221323
Coxarthrosis,	M13_ARTHTROSIS_COX	19461	221323
Coxarthrosis, primary, with hip surgery	M13_ARTHTROSIS_COX_PRIM_HIPSURG	13082	324963
Coxarthrosis, primary	M13_ARTHTROSIS_COX_PRIM_ICD10	17536	324963
Atlantoaxial subluxation	M13_ATLOAXSUBLUX	154	248831
Synovial cyst of popliteal space [Baker]	M13_BAKERCYST	1827	253122
Bicipital tendinitis	M13_BICIPITALTEND	1168	253122
Biomechanical lesions, not elsewhere classified	M13_BIOMECHLESIO	972	339009
Disorders of continuity of bone	M13_BONECONTINUITY	2167	325717
Other disorders of bone density and structure	M13_BONEDENSOTH	596	325717
Other specified/unspecified disorders of bone/cartilage	M13_BONEDISNAS	693	325717
Other bursal cyst	M13_BURSCYSTOTH	338	253122
Other bursitis of elbow	M13_BURSELBOWOTH	142	253122
Other bursitis of hip	M13_BURSITISHIPOTH	440	253122
Other bursitis of knee	M13_BURSITISKNEEOTH	302	253122
Other bursitis, not elsewhere classified	M13_BURSITISOTH	250	253122
Other bursopathies	M13_BURSOPATHY	3499	253122
Calcaneal spur	M13_CALCANSPUR	271	253122
Calcific tendinitis of shoulder	M13_CALCIFICTEND	1462	253122
Calcific tendinitis	M13_CALCTENDINITIS	213	253122
Other articular cartilage disorders	M13_CARTILAGE	656	221323
Cervicalgia	M13_CERVICALGIA	5841	248831
Cervical disc disorders	M13_CERVICDISC	11981	248831
Cervicobrachial syndrome	M13_CERVICOBRACHSDR	6326	248831
Cervicocranial syndrome	M13_CERVICOCRANSDR	2689	248831
Chondromalacia	M13_CHONDROMALACIA	713	336699
Chondropathies	M13_CHRONDROPATHIES	4291	336699
Chronic crepitant synovitis/bursitis of hand and wrist/periarthritis of wrist	M13_CHRONSYNOVITISHANDWRIST	328	253122
Polyarteritis with lung involvement [Churg-Strauss]/EGPA	M13_CHURGSTRAUSS	89	332115
Acquired clawhand, clubhand, clawfoot and clubfoot	M13_CLAWCLUBHANDFOOT	117	221323
Other specified/unspecified systemic involvement of connective tissue	M13_CONNECTNAS	1504	332115
Contracture of joint	M13_CONTRACTUREJOINT	297	221323
Other crystal arthropathies	M13_CRYSTALARTH	385	221323
Other acquired deformities of musculoskeletal system and connective tissue	M13_DEFORMACQ	1104	339009
Deforming dorsopathies	M13_DEFORMDORSO	8518	248831
Other specified/unspecified deforming dorsopathies	M13_DEFORMDORSONAS	486	248831
Radial styloid tenosynovitis [de Quervain]	M13_DEQUERVAIN	1330	253122
Other dermatomyositis	M13_DERMATOMYOTH	126	332115
Dermatopolymyositis, unspecified	M13_DERMATOPOLYNAS	131	332115
Diastasis of muscle	M13_DIASTASIS	131	253122
Infection of intervertebral disc (pyogenic)	M13_DISCINFECTION	252	248831
Discitis, unspecified	M13_DISCITIS	352	248831
Other specified/unspecified disorders of synovium and tendon +Other specified/unspecified bursopathies	M13_DISSYNOTENDNAS	1188	253122
Dorsalgia	M13_DORSALGIA	51670	248831
Other/unspecified dorsalgia	M13_DORSALGIANAS	12407	248831
Dorsopathies	M13_DORSOPATHY	93668	248831
Other specified/unspecified dorsopathies	M13_DORSOPATHYNAS	888	248831
Other dorsopathies, not elsewhere classified	M13_DORSOPATHYOTH	69224	248831
Palmar fascial fibromatosis [Dupuytren]	M13_DUPUTRYEN	4616	253122
Early lumbar disc prolapse, operated	M13_EARLY_LUMBAR_PROLAPSE	7364	335135
Enteropathic arthropathies	M13_ENTEROARTHR	554	221323
Enthesopathies of lower limb, excluding foot	M13_ENTESOPATHYLOW	6183	248831
Other/unspecified enthesopathies of lower limb, excluding foot	M13_ENTESOPATHYLOWNAS	1779	248831
Other/unspecified enthesopathies, not elsewhere classified	M13_ENTESOPATHYNAS	2453	253122
Other enthesopathies	M13_ENTESOPATHYOTH	9241	253122
Fatigue fracture of vertebra	M13_FATIGFRACT	91	248831
Hypertrophy of (infrapatellar) fat pad	M13_FATPADHYPERTROPHY	262	253122
Fibroblastic disorders	M13_FIBROBLASTIC	7074	253122
Other fibroblastic disorders	M13_FIBROBLASTNAS	94	253122
Fibromyalgia	M13_FIBROMYALGIA	1941	253122
Deformity of finger(s)	M13_FINGERDEFORM	145	221323
Flat foot [pes planus] (acquired)	M13_FLATFOOT	2334	221323
Residual foreign body in soft tissue	M13_FOREIGNBODY	1181	253122
Ankylosing hyperostosis [Forestier]	M13_FORESTIER	314	248831
Ganglion	M13_GANGLION	6491	253122
Giant cell arteritis	M13_GIANTCELL	884	332115
Gluteal tendinitis	M13_GLUTEALTEND	698	248831
Gout	M13_GOUT	7461	221323
Other deformity of hallux (acquired)	M13_HALLUDEFORMOTH	199	221323
Hallux rigidus	M13_HALLUXRIGIDUS	4022	221323
Hallux valgus (acquired)	M13_HALLUXVALGUS	13367	221323
Other hammer toe(s) (acquired)	M13_HAMMERTOE	5058	221323
Thrombotic microangiopathy	M13_HTROMBMICROANG	149	332115
Hypersensitivity angiitis	M13_HYPERANG	127	332115
Hypermobility syndrome	M13_HYPERMOBILITY	1296	332115
Iliotibial band syndrome	M13_ILIOTIBBAND	232	248831
Impingement syndrome of shoulder	M13_IMPINGEMENT	7837	253122
Infective bursitis	M13_INFBURSA	660	253122
Other infective (teno)synovitis	M13_INFTENOSYNOVITIS	96	253122
Other intervertebral disc disorders	M13_INTERVERTEB	33360	248831
Juvenile rheuma	M13_JUVERHEU	639	221323
Juvenile osteochondrosis	M13_JUVOSTEOCHONRHIP	848	336699
Internal derangement of knee	M13_KNEEDERANGEMENTS	31867	221323
Kyphosis	M13_KYPHOSIS	273	248831
Lateral epicondylitis	M13_LATERALEPICOND	3765	253122
Other specified acquired deformities of limbs	M13_LIMBDEFORM	115	221323
Unequal limb length (acquired)	M13_LIMBLENGTH	208	221323
Pain in limb	M13_LIMBPAIN	25682	253122
Loose body in joint	M13_LOOSEJOINT	598	221323
Low back pain	M13_LOWBACKPAIN	25163	248831
Lower back pain or/and sciatica	M13_LOWBACKPAINORANDSCIATICA	36033	306466
Mixed connective tissue disease	M13_MCTD	1641	340858
Medial epicondylitis	M13_MEDIALEPICOND	916	253122
Meniscus derangement	M13_MENISCUSDERANGEMENTS	21757	221323
Metatarsalgia	M13_METATARSALGIA	2327	253122
Microscopic polyangiitis	M13_MICROPOLYANG	126	340777
Monoarthritis, not elsewhere classified	M13_MONOARTHRITIS	1160	221323
Multifocal fibrosclerosis	M13_MULTIFIBRO	150	332115
Disorders of muscles	M13_MUSCLE	2622	253122
Muscle wasting and atrophy, not elsewhere classified	M13_MUSCLEATROPH	141	253122
Other specified disorders of muscle	M13_MUSCLEDISNAS	724	253122
Muscle strain	M13_MUSCLESTRAIN	689	253122
Contracture of muscle	M13_MUSCONTRAC	90	253122
Other disorders of the musculoskeletal system and connective tissue	M13_MUSCULOSKELEOTH	3490	339009
Myalgia	M13_MYALGIA	5997	253122
Myositis	M13_MYOSITIS	612	253122
Necrotizing fasciitis	M13_NECROFASC	81	253122
Other specified/unspecified necrotizing vasculopathies	M13_NECROVASCNAS	331	332115
Neuralgia and neuritis, unspecified	M13_NEURALGIA	1241	253122
Olecranon bursitis	M13_OLECRANONBURSITIS	1504	253122
Osteopathies and chondropathies	M13_OSTEOCHONDRO	16782	325717
Other osteochondropathies	M13_OSTEOCHONDROPATHY	1850	336699
Osteomalacia	M13_OSTEOMALACIA	205	325717
Osteomyelitis	M13_OSTEOMYELITIS	1532	325717
Osteonecrosis	M13_OSTEONECROSIS	1206	325717
Osteopathy in diseases classified elsewhere	M13_OSTEOPATHYINOTH	142	325717
Osteoporosis	M13_OSTEOPOROSIS	6303	325717
Other specific arthropathies	M13_OTERSPECARTHR	543	261098
Other disorders of bone	M13_OTHERBONE	5800	325717
Other joint disorders	M13_OTHERJOINT	72752	221323
Other overlap syndromes	M13_OVERLAP	441	332115
Other/unspecified soft tissue disorders related to use, overuse and pressure	M13_OVERUSENAS	696	253122
Paget disease	M13_PAGET	102	325717
Palindromic rheumatism	M13_PALINDROMIC	259	221323
Panniculitis affecting regions of neck and back	M13_PANNICULITIS	994	248831
Panniculitis, unspecified	M13_PANNICULITISNAS	240	253122
Recurrent dislocation of patella	M13_PATELLADISLOCATIO	1444	221323
Other disorders of patella	M13_PATELLAOTH	5677	221323
Patellar tendinitis	M13_PATELLARTEND	383	248831
Peroneal tendinitis	M13_PERONEALTEND	300	248831
Plantar fascial fibromatosis	M13_PLANTARFASC	2424	253122
Polyarteritis nodosa	M13_POLNODOSA	165	332115
Polyarteritis nodosa and related conditions	M13_POLYARTERETAL	335	332115
Polyarthritis, unspecified	M13_POLYARTHRITIS	907	221323
Polyarthropathies	M13_POLYARTHROPATHIES	28418	221323
Polymyalgia rheumatica	M13_POLYMYALGIA	3039	332115
Polymyositis	M13_POLYMYO	208	332115
Postprocedural musculoskeletal disorders, not elsewhere classified	M13_POSTOPMUSCULOSKE	1502	339009
Prepatellar bursitis	M13_PREPATELLARBURSITIS	1063	253122
Psoas tendinitis	M13_PSOASTEND	83	248831
Psoriatic arthropathies	M13_PSORIARTH	2776	221323
Pyogenic arthritis	M13_PYOGARTH	1803	221323
Radiculopathy	M13_RADICULOPATHY	4929	248831
Reactive arthropathies	M13_REACTARTH	2540	221323
Recurrent dislocation and subluxation of joint	M13_RECUDISLOCATIO	2011	221323
Rheumatoid arthritis	M13_RHEUMA	11178	221323
Rheumatism, unspecified	M13_RHEUMATISM	4250	253122
Rotator cuff syndrome	M13_ROTATORCUFF	21198	253122
Other rupture of muscle	M13_RUPTUREMUSC	122	253122
Sacrococcygeal disorders, not elsewhere classified	M13_SACROCOGG	791	248831
Sacroiliitis, not elsewhere classified	M13_SACROILIITIS	1215	248831
Sciatica+with lumbago	M13_SCIATICA	15980	248831
Scoliosis	M13_SCOLIOSIS	2251	248831
Short Achilles tendon (acquired)	M13_SHORTACHILLES	582	253122
Shoulder lesions	M13_SHOULDER	30495	253122
Bursitis of shoulder	M13_SHOULDERBURSITIS	555	253122
Other shoulder lesions	M13_SHOULDERNAS	2266	253122
Sicca syndrome [Sjögren]	M13_SJOGREN	2247	332115
Soft tissue disorders related to use, overuse and pressure	M13_SOFTOVERUSE	7087	253122
Soft tissue disorders	M13_SOFTTISSUE	89377	253122
Other specified/unspecified soft tissue disorders	M13_SOFTTISSUENAS	1309	253122
Other soft tissue disorders, not elsewhere classified	M13_SOFTTISSUEOTH	36945	253122
Spinal osteochondrosis	M13_SPINALOSTEOCHON	278	248831
Spinal enthesopathy	M13_SPINENTHES	1035	248831
Spinal instabilities	M13_SPININSTAB	751	248831
Spinal stenosis	M13_SPINSTENOSIS	16698	248831
Other specified/unspecified inflammatory spondylopathies	M13_SPONDYLINFLAMNAS	1255	248831
Spondylolisthesis/Spondylolysis	M13_SPONDYLOLISTHESIS	5031	248831
Spondylopathies in diseases classified elsewhere	M13_SPONDYLOPATHINOTH	251	248831
Spondylopathies	M13_SPONDYLOPATHY	33692	248831
Other specified/unspecified spondylopathies	M13_SPONDYLOPATHYNAS	612	248831
Spondylosis	M13_SPONDYLOSIS	17465	248831
Spontaneous rupture of synovium and tendon	M13_SPONTRUPTSYNOTEND	2010	253122
Synovial hypertrophy, not elsewhere classified	M13_SYNOHYPERTROPH	250	253122
Disorders of synovium and tendon	M13_SYNOTEND	18028	253122
Disorders of synovium and tendon in diseases classified elsewhere	M13_SYNOTENDINOTH	461	253122
Systemic disorders of connective tissue in diseases classified elsewhere	M13_SYSTCONINOTH	100	332115
Systemic connective tissue disorders	M13_SYSTCONNECT	10384	332115
Systemic sclerosis	M13_SYSTSLCE	544	332115
Temporal arteritis	M13_TEMPARTERIT	794	332115
Oher contracture of tendon (sheath)	M13_TENDONCONTRACT	80	253122
Other/unspecified synovitis and tenosynovitis	M13_TENDOSYNOVITISNAS	3260	253122
Pain in thoracic spine	M13_THORACISPINEPAIN	3990	248831
Tibial collateral bursitis [Pellegrini-Stieda]	M13_TIBIALCOLLATERAL	233	248831
Chondrocostal junction syndrome [Tietze]	M13_TIETZE	781	336699
Other deformities of toe(s)	M13_TOEDEFORMOTH	867	221323
Torticollis	M13_TORTICOLLIS	411	248831
Transient synovitis	M13_TRANSSYNOVITIS	180	253122
Trigger finger	M13_TRIGGERFINGER	3673	253122
Trochanteric bursitis	M13_TROCHANTERICBURSITIS	2947	253122
Valgus deformity, not elsewhere classified	M13_VALGUS	171	221323
Varus deformity, not elsewhere classified	M13_VARUS	272	221323
Collapsed vertebra, not elsewhere classified	M13_VERTEBCOLLAPSE	165	248831
Villonodular synovitis (pigmented)	M13_VILLONODULAR	184	221323
Wegener granulomatosis	M13_WEGENER	389	332115
Degenerative macular diseases	MACULA_NAS	3040	314042
Macular cyst	MACULAR_CYST	403	314042
Macular hole	MACULAR_HOLE	1092	314042
Macular pucker	MACULAR_PUCKER	2995	314042
Maternal care for (suspected) damage to fetus from alcohol	MATERNCAREFETUSALCO	84	342415
Memory loss	MEMLOSS	2273	326772
Meningitis	MENINGITIS	1257	339503
Migraine, single triptan purchase ok & required. ICD-code if available is included	MIGRAINE_TRIPTAN	34385	308114
Migraine, unspecified, drug-induced	MIGRAINE_UNSPE	174	342325
Mucosal proctocolitis	MUCOPROCT	3560	327263
Atypical mycobacterium lung infection	MYCOBLUNGATYPICA	265	331674
Myeloproliferative diseases (CML excluded)	MYELOPROF_NONCML	1660	340638
Other abnormal uterine and caginal bleeding	N14_ABNORMALBLEED	9261	100663
Acute nephritic syndrome	N14_ACUTENEPHRITIC	520	337446
Acute renal failure	N14_ACUTERENFAIL	5057	330300
Amenorrhoea	N14_AMENORRHEAPRIM	1959	100663
Abscess of Bartholin gland	N14_BARTHOABSCESS	614	171306
Cyst of Bartholin Gland	N14_BARTHOCYS	945	171306
Other and unspecified disease of Bartholin gland	N14_BARTHOOTHNAS	720	171306
Benign mammary dysplasia	N14_BENIGNMAMDYSP	3906	176011
Disorders of breast	N14_BREAST	14868	176011
Other disorders of breast	N14_BREASTDISOTH	2875	176011
Calculus of kidney and ureter	N14_CALCUKIDUR	8597	333128
Calculus of lower urinary tract	N14_CALCULOWER	1224	333128
All dysplastic lesions of the cervix uteri	N14_CERVICAL_DYSPLASIA_ALL	6957	183922
Dysplastic lesion of unknown severity of the cervix uteri	N14_CERVICAL_DYSPLASIA_NOS	206	190673
HSIL lesion of the cervix uteri	N14_CERVICAL_HSIL	4725	186154
LSIL lesion of the cervix uteri	N14_CERVICAL_LSIL	2747	188132
Chronic nephritic syndrome	N14_CHRONEPHROPATH	1001	337446
Chronic kidney disease	N14_CHRONKIDNEYDIS	7916	330300
Chronic tubulo-interstitial nephritis	N14_CHRONTUBULOINTNEPHRITIS	1016	309095
Cystitis	N14_CYSTITIS	15524	299449
Cyst of kidney	N14_CYSTKID	1434	339442
Dialysis	N14_DIALYSIS	954	330300
Disorders resulting from impaired renal tubular function	N14_DISIMPAIRRENTUB	767	339442
Endometriosis diagnosis and infertility diagnosis occurring together	N14_ENDOMET_INFERT	2811	182208
Endometriosis	N14_ENDOMETRIOSIS	13456	100663
Endometriosis ASRM stages 1,2	N14_ENDOMETRIOSIS_ASRM_STAGE1_2	5122	185757
Endometriosis ASRM stages 3,4	N14_ENDOMETRIOSIS_ASRM_STAGE3_4	6751	184128
Deep endometriosis	N14_ENDOMETRIOSIS_DEEP	2534	184128
Endometriosis of fallopian tube	N14_ENDOMETRIOSIS_FALLOPIAN_TUBE	191	100663
Endometriosis of intestine	N14_ENDOMETRIOSIS_INTESTINE	369	100663
Unspecified/other endometriosis	N14_ENDOMETRIOSIS_NOS	2547	100663
Endometriosis of ovary	N14_ENDOMETRIOSIS_OVARY	5230	100663
Endometriosis of pelvic peritoneum	N14_ENDOMETRIOSIS_PELVICPERITONEUM	4998	100663
Endometriosis of rectovaginal septum and vagina	N14_ENDOMETRIOSIS_RECTPVAGSEPT_VAGINA	2196	100663
Adenomyosis (Endometriosis of uterus)	N14_ENDOMETRIOSIS_UTERUS	3837	100663
Erosion and ectropion of cervix uteri	N14_EROSECTROPUT	735	100663
All dysplastic lesions of the cervix uteri, vagina or vulva	N14_FEMALE_GENITAL_DYSPLASIA_ALL	8027	182852
Dysplastic lesion of unknown severity in the cervix uteri, vagina or vulva	N14_FEMALE_GENITAL_DYSPLASIA_NOS	262	190617
HSIL lesion of the cervix uteri, vagina or vulva	N14_FEMALE_GENITAL_HSIL	5197	185682
LSIL lesion of the cervix uteri, vagina or vulva	N14_FEMALE_GENITAL_LSIL	3542	187337
Inflammatory diseases of female pelvic organs	N14_FEMALEGENINF	19573	171306
Noninflammatory disorders of female genital tract	N14_FEMALEGENNONINF	90216	100663
Female infertility	N14_FEMALEINFERT	11442	100663
Fistulae involving female genital tract	N14_FEMGENFISTUL	374	100663
Pain and other conditions associated with female genital organs and menstrual cycle	N14_FEMGENPAIN	5959	100663
Female genital prolapse	N14_FEMGENPROL	15197	100663
Female pelvic inflammatory disorders in diseases classified elsewhere	N14_FEMPELINFINOTH	87	171306
Female infertility, associated with anovulation	N14_FIANOV	2081	100663
Female infertility, cervigal, vaginal, other or unspecified origin	N14_FIOTHNAS	9916	100663
Female infertility, tubal origin	N14_FITUB	1319	100663
Female infertility, uterine origin	N14_FIUTERINE	86	100663
Galactorrhea	N14_GALACTORRHEA	231	176011
Other disorders of the genitourinary system	N14_GENITOUROTH	3190	339309
Glomerular disorders in diseases classified elsewhere	N14_GLOMEINOTH	3008	337446
Glomerulonephritis	N14_GLOMER_NEPHRITIS	1450	341049
Glomerular diseases	N14_GLOMERULAR	5053	337446
Habitual aborter	N14_HABITABORT	479	100663
Henoch-Schönlein purpura nephritis (HSPN)	N14_HENOCHSCHONLEIN_NEPHRITIS	87	342412
Hydrocele	N14_HYDROCELE	4654	110070
Hydronephrosis	N14_HYDRONEPHR	2823	309095
Hypertrophy of breast	N14_HYPERTROPHYBREAST	4604	176011
Hypertrophy of breast in women and men	N14_HYPERTROPHYBREAST_BOTH	5407	326828
IgA nephropathy (IgA glomerulonephritis)	N14_IGA_NEPHROPATHY	538	341961
Impotence	N14_IMPOTENCE	1045	110070
Inflammatory disease of cervix uteri	N14_INFCERVIX	1675	171306
Inflammatory disorders of male genital organs, not elsewhere classified	N14_INFLAMALEGEN	310	110070
Inflammatory disorders of breast	N14_INFLAMMBREAST	1435	176011
Inflammatory disease of uterus	N14_INFLUTH	3806	171306
Isolated proteinuria with specified morphological lesion	N14_ISOLPROTEINURIA	251	337446
Other disorders of kidney and ureter	N14_KIDUROTH	3057	339442
Unspecified lump in breast	N14_LUMPNASBREAST	4179	176011
Diseases of male genital organs	N14_MALEGEN	41550	110070
Disorders of male genital organs in diseases classified elsewhere	N14_MALEGENINOTH	117	110070
Male infertility	N14_MALEINFERT	1128	110070
Other menopausal disorders	N14_MENOPAUSOT	2930	100663
Menorrhagia	N14_MENORRHAGIA	19024	100663
Irregular menses	N14_MENSIRREG	14996	162936
Excessive, frequent and irregular menstruation	N14_MESNRUIRREG	32317	100663
Unspecified nephritic syndrome	N14_NEPHRITICNAS	523	337446
Nephrotic syndrome	N14_NEPHROTICSYND	763	337446
Neuromuscular dysfunction of bladder	N14_NEUROMUSCDYSBLADD	2306	299449
Other obstructive and reflux uropathy	N14_OBSTRUREFLUROPATH	3345	309095
Oligomenorrhoea	N14_OLIGOMEN	939	100663
Orchitis and epididymitis	N14_ORHCEPINDIDYMITIS	2344	110070
Other disorders of bladder	N14_OTHBLADD	3016	299449
Other disorders of male genital organs	N14_OTHDISMALEGEN	805	110070
Other specified disorders of kidney and ureter	N14_OTHETNASKIDUR	782	339442
Other female pelvic inflammatory diseases	N14_OTHFEMPELINF	4598	171306
Other inflammation of vagina/vulva	N14_OTHINFVAGVULV	890	171306
Other noninflammatory disorders of cervix uteri	N14_OTHNONINFCERVIX	1268	100663
Other and unspecified noninflammatory disorders of ovary, fallopian tube and broad ligament	N14_OTHNONINFOVA	681	100663
Other noninflammatory disorders of uterus, except cervix	N14_OTHNONINFUTER	7865	100663
Other noninflammatory disorders of vagina	N14_OTHNONINFVAG	2085	100663
Other noninflammatory disorders of vulva and perineum	N14_OTHNONINFVULV	2239	100663
Other disorders of penis	N14_OTHPENIS	2284	110070
Ovarian hyperstimulation (induction)	N14_OVAR_HYPERSTIM	382	179437
Torsion of ovary, ovarian pedicle and fallopian tube	N14_OVARTORS	559	100663
Ovarian cyst	N14_OVARYCYST	18358	100663
Redundant prepuce, phimosis and paraphimosis	N14_PHIMOSIS	6082	110070
Polyp of the female genital tract	N14_POLYPFEMGEN	12674	100663
Postmenopausal atrophic vaginitis	N14_POSTMENATRVAG	1414	100663
Postmenopausal bleeding	N14_POSTMENBLEED	10137	100663
Premenstrual syndrome	N14_PREMENSTSYNDROM	199	100663
Prolapse and hernia of ovary and fallopian tube	N14_PROHERNOV	1034	100663
Other disorders of prostate	N14_PROSTAOTH	900	110070
Inflammatory diseases of prostate (prostatitis)	N14_PROSTATITIS	3299	110070
Hyperplasia of prostate	N14_PROSTHYPERPLA	26358	110070
Acute tubulo-interstitial nephritis	N14_PYELONEPHR	20796	309095
Recurrent and persistent haematuria	N14_RECURANDPERHEAMATUR	204	337446
Unspecified renal colic	N14_RENALCOLNAS	137	333128
Renal tubulo-interstitial diseases	N14_RENALTUB	33404	309095
Renal tubulo-interstitial disorders in diseases classified elsewhere	N14_RENALTUBULOINOTH	217	309095
Other renal tubulo-interstitial diseases	N14_RENALTUBULOOTH	599	309095
Renal failure	N14_RENFAIL	12199	330300
Unspecified kidney failure	N14_RENFAILNAS	2249	330300
Salpingitis and oophoritis	N14_SALPHOOPH	5135	171306
Spermatocele	N14_SPERMATOCELE	1943	110070
Torsion of testis	N14_TORSIOTEST	479	110070
Tubulo-interstitial nephritis, not specified as acute or chronic	N14_TUBULOINTNEPHRNAS	1897	309095
Ulcer of vagina/vulva	N14_ULCERVAGVUL	461	171306
Unspecified contracted kidney	N14_UNSPECKIDCONTR	126	339442
Urethral stricture	N14_URETHRALSTRICT	1404	299449
Other disorders of urethra and urinary system	N14_URETHRAOTH	28775	299449
Urethritis and urethral syndrome	N14_URETHRITISANDURSYNDR	537	299449
Other diseases of urinary system	N14_URINOTH	43050	299449
Uterine polyps	N14_UTER_POLYP	2515	100663
All dysplastic lesions of the vagina	N14_VAGINAL_DYSPLASIA_ALL	565	190314
HSIL lesion of the vagina	N14_VAGINAL_HSIL	293	190586
LSIL lesion of the vagina	N14_VAGINAL_LSIL	302	190577
Vaginitis/vulvovaginitis/vulvitis/abscess of vulva	N14_VAGINITIS	3697	171306
All dysplastic lesions of the vulva	N14_VULVAL_DYSPLASIA_ALL	978	189901
HSIL lesion of the vulva	N14_VULVAL_HSIL	338	190541
LSIL lesion of the vulva	N14_VULVAL_LSIL	675	190204
Vulvovaginal ulceration/inflammation in other diseases	N14_VULVOVAGINFINOTH	1188	171306
Nonalcoholic fatty liver disease	NAFLD	1908	340591
Nonalcoholic steatohepatitis	NASH	133	342366
Other necrotizing vasculopathies (FG)	NECROVASC_FG	1504	261098
Non-invasive ventilation	NIV	4935	154224
Non-allergic asthma (mode)	NONALLERG_ASTHMA	6390	187112
Failed attempted abortion	O15_ABORT_FAILED	296	135962
Medical abortion	O15_ABORT_MEDICAL	32550	135962
Other abortion	O15_ABORT_OTHER	198	135962
Spontaneous abortion	O15_ABORT_SPONTAN	15073	135962
Unspecified abortion	O15_ABORT_UNS	1302	135962
Other disorders of amniotic fluid and membranes	O15_AMNIOT_OTHER	3545	154102
Abnormal findings on antenatal screening of mother	O15_ANTENAT_ABNORM	1708	163702
Antepartum haemorrhage, not elsewhere classified	O15_ANTEPART_HAEM_NAS	2148	154102
Infections of breast associated with childbirth	O15_BIRTH_BREAT_INFECT	828	183235
Other disorders of breast and lactation associated with childbirth	O15_BREAST_LACT_OTHER_DIS	450	183235
Complications following abortion and ectopic and molar pregnancy	O15_COMPLIC_ABORT_ECTOP_MOLAR	921	135962
Complications of labour and delivery	O15_COMPLIC_LAB_DELIV	42726	148153
Complications predominantly related to the puerperium	O15_COMPLIC_PUERP	7644	183235
Other abnormal products of conception	O15_CONCEPT_ABNORM	10317	135962
Single delivery by caesarean section	O15_DELIV_CAESAR	10937	84558
Single delivery by forceps and vacuum extractor	O15_DELIV_FORCEP_VAC	6617	84558
Multiple delivery	O15_DELIV_MULTIP	2108	84558
Other assisted single delivery	O15_DELIV_OTHER_ASSIST	353	84558
Perineal laceration during delivery	O15_DELIV_PERIN_LACER	4214	148153
Single spontaneous delivery	O15_DELIV_SPONT	95928	84558
Eclampsia	O15_ECLAMPSIA	426	176113
Excessive vomiting in pregnancy	O15_EXCESS_VOMIT_PREG	2092	163702
Pre-existing hypertension complicating pregnancy, childbirth and the puerperium	O15_EXIST_HYPERT_COMPLIC	1931	176113
Failed induction of labour	O15_FAILED_INDUCT	1246	148153
False labour	O15_FALSE_LAB	12399	154102
Gestational [pregnancy-induced] hypertension	O15_GESTAT_HYPERT	7503	176113
Gestational [pregnancy-induced] oedema and proteinuria without hypertension	O15_GESTAT_OEDEM_PREINUR	2360	176113
Haemorrhage in early pregnancy	O15_HAEMORRH_EARLY_PREG	8362	163702
Pregnancy hypertension	O15_HYPTENSPREG	13071	177808
Intrahepatic Cholestasis of Pregnancy (ICP) , incl. ICD-8	O15_ICP_WIDE	2196	117085
Intrahepatic Cholestasis of Pregnancy (ICP) , incl. ICD-8	O15_ICP_WIDE	2196	188683
Abnormalities of forces of labour	O15_LABOUR_ABNORM_FORCES	2886	148153
Complications of anaesthesia during labour and delivery	O15_LABOUR_ANEST_COMPLIC	95	148153
Labour and delivery complicated by fetal stress [distress]	O15_LABOUR_FETAL_STRESS	7255	148153
Labour and delivery complicated by intrapartum haemorrhage, not elsewhere classified	O15_LABOUR_INTRAPART_HAEMORRH	1306	148153
Long labour	O15_LABOUR_LONG	6928	148153
Obstructed labour due to malposition and malpresentation of fetus	O15_LABOUR_MALPOS	6565	148153
Other obstructed labour	O15_LABOUR_OBSTR_OTHER	1969	148153
Other complications of labour and delivery, not elsewhere classified	O15_LABOUR_OTHER	2745	148153
Obstructed labour due to maternal pelvic abnormality	O15_LABOUR_PELVIC_ABNORM	4400	148153
Labour and delivery complicated by umbilical cord complications	O15_LABOUR_UMBILICAL	1240	148153
Maternal care for known or suspected malpresentation of fetus	O15_MAT_CARE_MALPRESENT	5191	154102
Maternal care related to the fetus and amniotic cavity and possible delivery problems	O15_MATERN_CARE	36777	154102
Maternal care for cervical incompetence	O15_MATERN_CARE_CERVICAL_INCOMPETENCE	921	182858
Maternal care for known or suspected disproportion	O15_MATERN_CARE_DISPROP	1089	154102
Maternal care for known or suspected fetal abnormality and damage	O15_MATERN_CARE_FETAL_ABNORM	4357	154102
Maternal care for other known or suspected fetal problems	O15_MATERN_CARE_OTHER	8413	154102
Maternal care for known or suspected abnormality of pelvic organs	O15_MATERN_CARE_PELVIC_ABNORM	8021	154102
Unspecified maternal hypertension	O15_MATERN_HYPERT_UNS	228	176113
Maternal infectious and parasitic diseases classifiable elsewhere but complicating pregnancy, childbirth and the puerperium	O15_MATERN_INFECT_ELSEWHERE	491	180020
Premature rupture of membranes	O15_MEMBR_PREMAT_RUPT	6129	154102
Multiple gestation	O15_MULTIP_GEST	2441	154102
Complications specific to multiple gestation	O15_MULTIP_GEST_COMPLIC	92	154102
Other obstetric trauma	O15_OBSTET_TRAUMA_OTHER	1278	148153
Other maternal diseases classifiable elsewhere but complicating pregnancy, childbirth and the puerperium	O15_OTHER_MATERN_DIS_ELSEWHERE	10508	180020
Placental disorders	O15_PLAC_DISORD	193	154102
Placenta praevia	O15_PLAC_PRAEVIA	1076	154102
Premature separation of placenta [abruptio placentae]	O15_PLAC_PREMAT_SEPAR	546	154102
Polyhydramnios	O15_POLYHYDR	1049	154102
Poor fetal growth	O15_POOR_FETGRO	3056	187823
Postpartum depression	O15_POSTPART_DEPR	13657	236178
Postpartum haemorrhage due to anatomy	O15_POSTPART_HAEMORRH_ANATOMY	2583	136236
Postpartum haemorrhage due to retained placenta	O15_POSTPART_HAEMORRH_PLACENTA	3209	135610
Postpartum haemorrhage	O15_POSTPART_HEAMORRH	7221	131598
Postpartum haemorrhage	O15_POSTPART_HEAMORRH	7221	183658
Pre-eclampsia or eclampsia	O15_PRE_OR_ECLAMPSIA	6436	176113
Pre-eclampsia or poor fetal growth	O15_PREEC_OR_FETGRO	9080	181799
Pre-eclampsia	O15_PREECLAMPS	5922	176113
Pre-eclampsia superimposed on chronic hypertension	O15_PREECLAMPS_CHRONIC_HYPERT	135	176113
Pregnancy with abortive outcome	O15_PREG_ABORT	54917	135962
Ectopic pregnancy	O15_PREG_ECTOP	5052	135962
Infections of genitourinary tract in pregnancy	O15_PREG_GU_INFECT	2588	163702
Hydatidiform mole	O15_PREG_HYDAT	335	135962
Maternal care for other conditions predominantly related to pregnancy	O15_PREG_MATERN_CARE	5981	163702
Other maternal disorders predominantly related to pregnancy	O15_PREG_OTHER_MAT_DISORD	27177	163702
Prolonged pregnancy	O15_PREG_PROLONGED	3896	154102
Venous complications and haemorrhoids in pregnancy	O15_PREG_VENOUS_HAEMORRH	404	163702
Preterm labour and delivery	O15_PRETERM	7678	148153
Complications of the puerperium, not elsewhere classified	O15_PUERP_COMPL_NAS	932	183235
Other puerperal infections	O15_PUERP_INFECT_OTHER	1994	183235
Puerperal sepsis	O15_PUERP_SEPSIS	3545	183235
Retained placenta and membranes, without haemorrhage	O15_RETAINED_PLAC_MEMB_NO_HEAMORRH	3296	148153
Twin gestation	O15_TWIN_GEST	2358	154102
Venous complications and haemorrhoids in the puerperium	O15_VENOUS_COMPLIC	253	183235
Alcohol related diseases, tilastokeskus definition, death only	OFFICIAL_TILASTOKESKUS_DEATH	1897	340602
Osteonecrosis due to drugs	OSTEON_DRUGS	225	342274
Osteoporosis with pathological fracture (FG)	OSTEOPOROSIS_FRACTURE_FG	1433	261098
Drug-induced osteoporosis with pathological fracture	OSTPOPATFRACTURE	305	341066
Postmenopausal osteoporosis with pathological fracture	OSTPOPATFRCTURE_POSTEMENO	1171	189533
Other drug-induced secondary parkinsonism	OTHER_DRUGADVERS_SECONDA_PARKINSONI	214	342285
Other systemic involvement of connective tissue (FG)	OTHER_SYSTCON_FG	7671	261098
Bacterial sepsis of newborn	P16_BACTERIAL_SEPSIS_NEWBO	110	342270
Birth asphyxia	P16_BIRTH_ASPHYXIA	95	342004
Birth trauma	P16_BIRTH_TRAUMA	131	342368
Disorders related to short gestation and low birth weight, not elsewhere classified	P16_DISORD_RELATED_GESTATION_LOW_BIRTHWGHTT_NECIFIED	471	341948
Feeding problems of newborn	P16_FEEDI_PROBL_NEWBO	91	342269
Fetus and newborn affected by maternal complications of pregnancy	P16_FET_NEWB_MATERN_COMPLICATIO_PREGNAC	113	342230
Fetus and newborn affected by maternal factors and by complications of pregnancy, labour and delivery	P16_FET_NEWB_MATERN_FACTO_COMPLICATIO_PREGNAC_LABOUR_DELIV	269	342230
Infections specific to the perinatal period	P16_INFECTIONS_SPECIFIC_PERINA_PERIOD	229	342270
Neonatal jaundice from other and unspecified causes	P16_NEONTAL_JAUND_OTH_UNSP_CAUSES	287	342116
Other disorders originating in the perinatal period	P16_OTH_DISORD_ORIGINA_PERINA_PERIOD	230	342269
Other infections specific to the perinatal period	P16_OTH_INFECTIONS_SPECIFIC_PERINA_PERIOD	112	342270
Respiratory and cardiovascular disorders specific to the perinatal period	P16_RESPI_CARDIOV_DISORD_SPECIFIC_PERINA_PERIOD	495	342004
Respiratory distress of newborn	P16_RESPI_DISTR_NEWBO	303	342004
Slow fetal growth and fetal malnutrition	P16_SLOW_FETAL_GROWTH_FETAL_MALNUTRITION	124	341948
Transitory disorders of carbohydrate metabolism specific to fetus and newborn	P16_TRANSITO_DISORD_CARBOH_METABOLISM_SPECIFIC_FETUS_NEWBO	272	342220
Pain (limb, back, neck, head abdominally)	PAIN	151484	190313
Secondary parkinsonism	PD2ND	651	159840
Parkinson's disease, strict definition	PDSTRICT	3367	159840
Phlebitis and thrombophlebitis of lower extremities, unspecified, drug-induced	PHLEBI_THROMBOP_LOWER_EXTREMITI_UNSPE	239	342260
Phlebitis and thrombophlebitis of other deep vessels of lower extremities, drug-induced	PHLEBI_THROMBOP_OTHER_DEEP_VESSE_LOWER_EXTREMITI	80	342419
Pneumococcal septicemia	PNEUMO_SEPTHICHE	759	341696
Pollen allergy	POLLENALLERG	5349	334701
Polycythaemia vera	POLYCYTVERA	843	259059
Primary coxarthrosis, bilateral	PRIM_COXARTHROSIS	7541	323038
Primary gonarthrosis, bilateral	PRIM_KNEEARTHROSIS	14903	303156
Psoriasis (vulgaris), strict definition	PSORI_STRICT	623	330975
COPD/asthma/ILD related infections	PULM_INFECTIONS	104624	237875
Ankyloglossia	Q17_ANKYLOGLOSSIA	309	342190
Atrial septal defect	Q17_ASD	972	338720
Atrioventricular septal defect	Q17_AVSD	97	342402
Balanced rearrangements and structural markers, not elsewhere classified	Q17_BALANC_REARR_STRUCTURAL_MARKERS_NOT_ELSEW_CLASSIFIED	84	342092
Chromosomal abnormalities, not elsewhere classified	Q17_CHROMOSOMAL_ABNORMALITI_NOT_ELSEW_CLASSIFIED	407	342092
Caries in Clefts patients	Q17_CLEFT_AND_CARIES_INCLAVO	197	342302
Cleft hard palate NOS	Q17_CLEFT_HARD_PALATE_NOS	105	341904
Cleft lip and palate	Q17_CLEFT_LIP_AND_PALATE	136	341873
Cleft palate	Q17_CLEFT_PALATE	260	342099
Complex cardiac defects	Q17_COMPLEX_CARD_DEFEC	155	342344
Congenital deformities of feet	Q17_CONGEN_DEFORMITI_FEET	587	340190
Congenital hydrocephalus	Q17_CONGEN_HYDROCEPHALUS	85	342020
Congenital ichthyosis	Q17_CONGEN_ICHTHYOSIS	81	340224
Congenital lens malformations	Q17_CONGEN_LENS_MALFO	110	340772
Congenital malformations of anterior segment of eye	Q17_CONGEN_MALFO_ANTER_SEGMENT_EYE	199	340772
Congenital malformations of aortic and mitral valves	Q17_CONGEN_MALFO_AORTIC_MITRAL_VALVES	907	338720
Congenital malformations of breast	Q17_CONGEN_MALFO_BREAST	367	340224
Congenital malformations of cardiac chambers and connections	Q17_CONGEN_MALFO_CARDIAC_CHAMB_CONNECTIO	157	338720
Congenital malformations of the circulatory system	Q17_CONGEN_MALFO_CIRCULATO_SYSTEM	3779	338720
Congenital malformations and deformations of the musculoskeletal system	Q17_CONGEN_MALFO_DEFORMAT_MUSCULOS_SYSTEM	2309	340190
Congenital malformations of ear causing impairment of hearing	Q17_CONGEN_MALFO_EAR_CAUSI_IMPAIRM_HEARING	93	340772
Congenital malformations of eye, ear, face and neck	Q17_CONGEN_MALFO_EYE_EAR_FACE_NECK	1727	340772
Congenital malformations of eyelid, lacrimal apparatus and orbit	Q17_CONGEN_MALFO_EYELID_LACRIMAL_APPARA_ORBIT	189	340772
Congenital malformations of gallbladder, bile ducts and liver	Q17_CONGEN_MALFO_GALLB_BILE_DUCTS_LIVER	194	341501
Congenital malformations of genital organs	Q17_CONGEN_MALFO_GENITAL_ORGANS	2537	339962
Congenital malformations of great arteries	Q17_CONGEN_MALFO_GREAT_ARTERIES	523	338720
Congenital malformations of the musculoskeletal system, not elsewhere classified	Q17_CONGEN_MALFO_MUSCULOS_SYSTEM_NOT_ELSEW_CLASSIFIED	316	340190
Congenital malformations of the nervous system	Q17_CONGEN_MALFO_NERVOUS_SYSTEM	479	342020
Congenital malformations of oesophagus	Q17_CONGEN_MALFO_OESOPHAGUS	94	341501
Congenital malformations of ovaries, fallopian tubes and broad ligaments	Q17_CONGEN_MALFO_OVARIES_FALLOP_TUBES_BROAD_LIGAM	1430	339962
Congenital malformations of posterior segment of eye	Q17_CONGEN_MALFO_POSTERI_SEGMENT_EYE	117	340772
Congenital malformations of pulmonary and tricuspid valves	Q17_CONGEN_MALFO_PULMONARY_TRICU_VALVES	192	338720
Congenital malformations of the respiratory system	Q17_CONGEN_MALFO_RESPI_SYSTEM	386	342113
Congenital malformations of spine and bony thorax	Q17_CONGEN_MALFO_SPINE_BONY_THORAX	143	340190
Congenital malformations of trachea and bronchus	Q17_CONGEN_MALFO_TRACHEA_BRONCHUS	214	342113
Congenital malformations of the urinary system	Q17_CONGEN_MALFO_URINARY_SYSTEM	1418	341081
Congenital malformations of uterus and cervix	Q17_CONGEN_MALFO_UTERUS_CERVIX	488	339962
Congenital musculoskeletal deformities of head, face, spine and chest	Q17_CONGEN_MUSCULOS_DEFORMITI_HEAD_FACE_SPINE_CHEST	291	340190
Congenital obstructive defects of renal pelvis and congenital malformations of ureter	Q17_CONGEN_OBSTRUCTIVE_DEFECTS_RENAL_PELVIS_CONGEN_MALFO_URETER	447	341081
Conotruncal defects	Q17_CONOTR_DEFEC	347	342152
Cystic kidney disease	Q17_CYSTIC_KIDNEY_DISEA	780	341081
Ehlers-Danlos syndrome	Q17_EHLER_SYNDR	210	342289
Hypospadias	Q17_HYPOSPADIAS	90	339962
Congenital deformities of hip	Q17_LVOTO_BROAD	2589	339910
Congenital deformities of hip	Q17_LVOTO_BROAD	410	340190
Left ventricular outflow tract obstruction, narrow definition	Q17_LVOTO_NARROW	1106	341393
Other chromosome abnormalities, not elsewhere classified	Q17_OTHER_CHROMOSOME_ABNORMALITI_NOT_ELSEW_CLASSIFIED	89	342092
Other congenital malformations	Q17_OTHER_CONGEN_MALFO	2275	340224
Other congenital malformations of brain	Q17_OTHER_CONGEN_MALFO_BRAIN	106	342020
Other congenital malformations of circulatory system	Q17_OTHER_CONGEN_MALFO_CIRCULATO_SYSTEM	554	338720
Other congenital malformations of the digestive system	Q17_OTHER_CONGEN_MALFO_DIGES_SYSTEM1	998	341501
Other congenital malformations of ear	Q17_OTHER_CONGEN_MALFO_EAR	328	340772
Other congenital malformations of face and neck	Q17_OTHER_CONGEN_MALFO_FACE_NECK	720	340772
Other congenital malformations of female genitalia	Q17_OTHER_CONGEN_MALFO_FEMALE_GENITALIA	216	339962
Other congenital malformations of heart	Q17_OTHER_CONGEN_MALFO_HEART	150	338720
Other congenital malformations of intestine	Q17_OTHER_CONGEN_MALFO_INTESTINE	191	341501
Other congenital malformations of kidney	Q17_OTHER_CONGEN_MALFO_KIDNEY	86	341081
Other congenital malformations of limb(s)	Q17_OTHER_CONGEN_MALFO_LIMBS	172	340190
Other congenital malformations of male genital organs	Q17_OTHER_CONGEN_MALFO_MALE_GENITAL_ORGANS	155	339962
Other congenital malformations of nervous system	Q17_OTHER_CONGEN_MALFO_NERVOUS_SYSTEM	201	342020
Other congenital malformations, not elsewhere classified	Q17_OTHER_CONGEN_MALFO_NOT_ELSEW_CLASSIFIED	183	340224
Other congenital malformations of peripheral vascular system	Q17_OTHER_CONGEN_MALFO_PERIP_VASCULAR_SYSTEM	286	338720
Other congenital malformations of skin	Q17_OTHER_CONGEN_MALFO_SKIN	1007	340224
Other congenital malformations of skull and face bones	Q17_OTHER_CONGEN_MALFO_SKULL_FACE_BONES	80	340190
Other congenital malformations of tongue, mouth and pharynx	Q17_OTHER_CONGEN_MALFO_TONGUE_MOUTH_PHARYNX	298	341501
Other congenital malformations of upper alimentary tract	Q17_OTHER_CONGEN_MALFO_UPPER_ALIME_TRACT	152	341501
Other congenital malformations of urinary system	Q17_OTHER_CONGEN_MALFO_URINARY_SYSTEM	107	341081
Other osteochondrodysplasias	Q17_OTHER_OSTEOCHONDROD	200	340190
Other specified congenital malformation syndromes affecting multiple systems	Q17_OTHER_SPECIFE_CONGEN_MALFO_SYNDR_AFFECTING_MULTIPLE_SYSTEMS	405	340224
Phakomatoses, not elsewhere classified	Q17_PHAKOMATOSES_NOT_ELSEW_CLASSIFIED	258	340224
Renal agenesis and other reduction defects of kidney	Q17_RENAL_AGENE_OTHER_REDUCT_DEFECTS_KIDNEY	120	341081
Right ventricular outflow tract obstruction	Q17_RVOTO	207	342292
Septal defects	Q17_SEPTA_DEFEC	1577	340922
Undescended testicle	Q17_UNDES_TESTICLE	235	339962
Vertebral, anorectal, cardiavascular, thracheoesophagial, renal and limb anomaly	Q17_VACTREL	4490	338009
Anorexia	R18_ANOREXIA	373	342126
Retention of urine	R18_RETEN_URINE	10168	312509
Other/unspecified reactive arthropathies	REAC_ARTHRO_NOS	1665	340569
Reiter disease	REITER	150	340569
Respiratory disorders in diseases classified elsewhere	RESP_ILL_DIS_CLASS_ELSEWHERE	310	342189
Other arthritis (FG)	RHEU_ARTHRITIS_OTH	9657	261098
Reactive arthropathies, FINNGEN	RHEUMA_ARHTROPAT_REACTIVE	1930	261098
Other/unspecified rheumatoid arthritis	RHEUMA_NOS	3477	338948
Other (seronegative) rheumatoid arthritis, wide	RHEUMA_OTHER_WIDE	5460	337039
Seronegative rheumatoid arthritis	RHEUMA_SERONEG	3465	261098
Seropositive rheumatoid arthritis	RHEUMA_SEROPOS	8279	261098
Other/unspecified seropositive rheumatoid arthritis	RHEUMA_SEROPOS_OTH	8186	334220
Seropositive rheumatoid arthritis, strict definition	RHEUMA_SEROPOS_STRICT	3930	334523
Seropositive rheumatoid arthritis, wide	RHEUMA_SEROPOS_WIDE	8275	334220
Rheumatoid lung disease	RHEUMAT_LUNG	80	310937
Vasomotor rhinitis (mode)	RHINITIS_VASOMOTOR	1751	337512
Antihypertensive medication - note that there are other indications	RX_ANTIHYP	174314	168185
Codeine or tramadol medication	RX_CODEINE_TRAMADOL	48844	293655
First line medication for Crohn's disease	RX_CROHN_1STLINE	66408	276091
Second line medication for Crohn's disease	RX_CROHN_2NDLINE	17255	325244
Glucosamine medication	RX_GLUCOSAMINE	16673	325826
Medical treatment for female infertility	RX_INFERTILITY	5509	185370
Use of hypnotics and sedatives	RX_N05C	58899	283600
Paracetamol of NSAID medication	RX_PARACETAMOL_NSAID	280988	61511
Biological medication for rheuma	RX_RHEUMA_BIOLOGICAL	3440	339059
Statin medication	RX_STATIN	109318	233181
Other secondary coxarthrosis	SCND_OTH_COXARTHROSIS	754	323038
Other secondary gonarthrosis	SCND_OTH_KNEEARTHROSIS	1164	303156
Small fibre neuropathy	SFN	501	336784
SLE (Finngen)	SLE_FG	917	257081
Other forms of systemic lupus erythematosus	SLE_OTH	211	341582
SLE, strict definition	SLE_STRICT	869	341630
Sleep disorders (combined)	SLEEP	37972	301213
Smoking	SMOKING	2922	133128
Smoking dependency	SMOKING_DEPEND	1912	339577
Spondyloarthritis	SPONDYLOARTHRITIS	5599	310937
Spondylopathies (FG)	SPONDYLOPATHY_FG	4129	261098
Fracture of femur	ST19_FRACT_FEMUR	7671	328382
Fracture of foot, except ankle	ST19_FRACT_FOOT_ANKLE	6548	320287
Fracture of forearm	ST19_FRACT_FOREA	17201	319704
Fracture of lower leg, including ankle	ST19_FRACT_LOWER_LEG_INCLU_ANKLE	17690	295290
Fracture of lumbar spine and pelvis	ST19_FRACT_LUMBAR_SPINE_PELVIS	5364	331508
Fracture of neck	ST19_FRACT_NECK	1288	336380
Fracture of rib(s), sternum and thoracic spine	ST19_FRACT_RIBS_STERNUM_THORACIC_SPINE	7845	329501
Fracture of shoulder and upper arm	ST19_FRACT_SHOUL_UPPER_ARM	10273	314458
Fracture of skull and facial bones	ST19_FRACT_SKULL_FACIAL_BONES	6051	300857
Fracture at wrist and hand level	ST19_FRACT_WRIST_HAND_LEVEL	9950	307057
Toxic effect of alcohol	ST19_TOXIC_EFFECT_ALCOHOL	567	339427
Toxic effect of ethanol	ST19_TOXIC_EFFECT_ETHAN	1109	341390
Adult-onset Still disease	STILL_ADULT	97	310937
Systemic sclerosis,strict definition	SYSTSCLE_STRICT	176	341966
Type1 diabetes, definitions combined	T1D	3907	283207
Type1 diabetes, definitions combined, early onset	T1D_EARLY	2635	339864
Type 1 diabetes, strict definition, subgroup 1	T1D_STRICT1	3049	279760
Type 1 diabetes, strict definition, subgroup 2	T1D_STRICT2	101	279760
Type 1 diabetes, wide definition	T1D_WIDE	8026	283320
Type 1 diabetes, wide definition, subgroup 2	T1D_WIDE2	492	279799
Type 2 diabetes, definitions combined	T2D	49114	283207
Type 2 diabetes, wide definition	T2D_WIDE	33043	284971
Respiratory tuberculosis	TBC_RESP	1625	340362
Temporomandibular joint disorders	TEMPOROMANDIB	4915	191015
Temporomandibular joint disorders, including avohilmo	TEMPOROMANDIB_INCLAVO	11063	331436
Essential (haemorrhagic) thrombocythaemia	THROMBOCYTAEMIA	830	259034
Thyroiditis	THYROIDITIS	1579	333755
Thyrotoxicosis	THYROTOXICOSIS	7209	333755
Tongue abnormality	TONGUEABNORMALITY	1367	341132
Tracheo-bronchomalasia	TRACHEOBRONCHOMAL	81	133128
severe traumatic brain injury, does not include concussion	TRAUMBRAIN_NONCONCUS	5903	336596
Covid-19 confirmed case	U22_COVID19_CONFIRMED	849	341650
Covid-19 suspected case	U22_COVID19_SUSPECTED	3350	339149
Arthropathy in ulcerative colitis	ULCER_ARTHR	279	339270
Ulcerative enterocolitis	ULCERENTER	823	327263
Ulcerative ileocolitis	ULCERILEO	1116	327263
Ulcerative colitis, NAS	ULCERNAS	3947	327263
Other ulcerative colitis	ULCEROTH	1454	327263
Ulcerative proctitis	ULCERPROCT	1530	327263
Ulcerative rectosigmoiditis	ULCERRECT	2138	327263
Vascular dementia (multiple infarctions)	VD_MI	435	328323
Vascular dementia (mixed)	VD_MX	247	328323
Vascular dementia (other)	VD_O	92	328323
Vascular dementia (subcortical)	VD_SC	548	328323
Vascular dementia (sudden onset)	VD_SO	138	328323
Vascular dementia (undefined)	VD_U	970	328323
Viral pneumonia (known virus, not influenza)	VIRALPNEUMOKNOWN	463	331490
Viral pneumonia (unknown virus, not influenza)	VIRALPNEUMONAS	1154	330978
Vocal cord dysfunction	VOCALCORDDYS	928	133128
Intentional self-harm by hanging, strangulation and suffocation	VWXY20_INTENTI_SELF_H_HANGI_STRANGU_SUFFO	106	342393
Suicide or other Intentional self-harm	VWXY20_SUICI_OTHER_INTENTI_SELF_H	1361	341138
Wet age-related macular degeneration	WET_AMD_EARLY	4201	223529
Enteritis due to Yersinia enterocolitica	YERSINIAENTERITIS	120	337486
Asymptomatic human immunodeficiency virus [HIV] infection status	Z21_ASYMP_HUMAN_IMMUNODEFICIENCY_VIRUS_HIV_INFECTION_STATUS	152	334221
Previous suicide attempt	Z21_PREVIOUS_SUICIDE_ATTEMPT	236	342263
Problems related to medical facilities and other health care	Z21_PROBL_RELATED_MEDICAL_FACILITI_OTH_HEALTH_CARE	1420	282998
Procreative management	Z21_PROCREATIVE_MANAG	9861	274613
Tobacco use	Z21_TOBAC_USE	1098	341401
Postpartum hemorraghe, parous women as controls	#N/A	7221	148153
Any mental disorder, or suicide (or attempt), or psychic disorders complicating pregnancy, partum or puerperum or nerve system disorders	#N/A	3142	254402
Adenocarcinoma and papilloma adenacarcinoma of rectum	#N/A	1922	259583
Alcohol withdrawal state with delirium	#N/A	1879	340620
Intrahepatic Cholestasis of Pregnancy (ICP)	#N/A	1736	117545
Emotional disorders starting during childhood or adolecense	#N/A	1298	254976
Other disorders starting during childhood or adolecense	#N/A	1298	254976
Maxillary molar that has failed to erupt because of obstruction by another tooth	#N/A	1120	341379
Other disorders of gingiva and edentulous alveolar ridge	#N/A	796	242518
Craniosynostosis	#N/A	660	341839
Biliary chirrosis, primary	#N/A	497	257081
Dementia due to Parkinsons disease	#N/A	463	159840
Cleft lip and cleft palate	#N/A	400	342099
Mental and behabioural disorders of puerperum, not classified elsewhere	#N/A	284	141372
Social disorders starting during childhood or adolecense	#N/A	202	254976
Molar incisor hypoplasia, with caries	#N/A	165	334767
Maxillary canine that has failed to erupt because of obstruction by another tooth	#N/A	157	342342

### Sheet: sup.table2
Sup.Table 2: Genetic correlations of schizophrenia and income with FinnGen endpoints.
Endpoint	SCZ_rg	SCZ_se	SCZ_p	income_rg	income_se	income_p
KRA_PSY_MOOD_EXMORE	0.5109	0.0242	6.4886e-99	-0.3347	0.0276	6.13e-34
KRA_PSY_ANYMENTAL	0.5263	0.0252	1.0448e-96	-0.3568	0.026	8.66e-43
KRA_PSY_SCHIZODEL_EXMORE	0.8293	0.0427	6.5144e-84	-0.0855	0.0429	0.0461
KRA_PSY_ANXIETY_EXMORE	0.4952	0.0263	2.8141e-79	-0.334	0.0304	3.71e-28
F5_MOOD	0.4581	0.0255	3.1286e-72	-0.3219	0.0293	4.43e-28
ANTIDEPRESSANTS	0.3852	0.0215	8.8067e-72	-0.2896	0.0271	1.18e-26
F5_DEPRESSIO	0.4249	0.0253	4.6565e-63	-0.3327	0.0294	9.87e-30
F5_ALLANXIOUS	0.4689	0.0302	2.1902e-54	-0.301	0.0368	2.7e-16
F5_KELAMENT	0.915	0.0594	1.6665e-53	-0.0353	0.046	0.4423
KRA_PSY_PERSON_EXMORE	0.5335	0.0358	2.8907e-50	-0.3525	0.0393	3.19e-19
KRA_PSY_SUBSTANCE_EXMORE	0.3898	0.0267	2.7891e-48	-0.416	0.0285	2.52e-48
F5_SCHZPHR	0.8504	0.0597	4.47e-46	0.0276	0.0513	0.5904
F5_ANXIETY	0.442	0.0315	1.3352e-44	-0.2861	0.0404	1.36e-12
RX_N05C	0.3009	0.0225	8.2952e-41	-0.1069	0.0264	5.2e-05
F5_PSYCHOTH	0.8307	0.0687	1.0666e-33	0.0339	0.0526	0.5183
AUD_SWEDISH	0.3002	0.0256	1.0657e-31	-0.3865	0.0272	8.49e-46
ALCOHOL_RELATED	0.289	0.0249	4.0651e-31	-0.4035	0.0271	3.5e-50
AUD	0.3251	0.0283	1.413e-30	-0.3588	0.0311	7.03e-31
F5_ALCOHOL_DEPENDENCE	0.3358	0.0324	3.6604e-25	-0.3255	0.033	5.41e-23
F5_SUBSNOALCO	0.3653	0.0387	3.6964e-21	-0.4492	0.0486	2.36e-20
KRA_PSY_ALCOH_EXMORE	0.3349	0.0355	3.8681e-21	-0.3254	0.0496	5.45e-11
F5_BIPO	0.386	0.0418	2.6167e-20	-0.0955	0.0511	0.0617
F5_ALCOHOLAC	0.2902	0.0319	9.7101e-20	-0.3972	0.0387	1.17e-24
F5_PSYTRANS	0.9304	0.1071	3.6816e-18	0.0839	0.0619	0.1748
O15_ABORT_MEDICAL	0.2662	0.0309	7.2631e-18	-0.4864	0.0343	1.54e-45
O15_POSTPART_DEPR	0.2978	0.0369	6.4084e-16	-0.4162	0.0443	6.22e-21
F5_STRESSOTH	0.4664	0.0589	2.354e-15	-0.3717	0.053	2.25e-12
F5_PERSMOOD	0.372	0.047	2.5532e-15	-0.2634	0.049	7.54e-08
F5_EMOPER	0.3791	0.0481	3.4138e-15	-0.3642	0.0503	4.57e-13
O15_PREG_ABORT	0.266	0.0345	1.1436e-14	-0.4548	0.0406	3.99e-29
F5_OTHERSUB	0.3814	0.0514	1.1247e-13	-0.2648	0.0571	3.47e-06
ALCOHOLACUTE10	0.2702	0.0379	1.0386e-12	-0.3771	0.0491	1.5e-14
F5_PANIC	0.3209	0.0476	1.5499e-11	-0.3188	0.0515	6.06e-10
F5_PHOBANX	0.399	0.0593	1.7859e-11	-0.3979	0.0595	2.31e-11
F5_GAD	0.4541	0.0676	1.813e-11	-0.0876	0.0563	0.1198
F5_OTHPER	0.4516	0.0682	3.6422e-11	-0.2512	0.0644	9.66e-05
KRA_PSY_SLEEP_NONORG_EXMORE	0.5088	0.0775	5.0736e-11	-0.1084	0.0649	0.0949
K11_CONSTIPATION	0.277	0.0423	5.8527e-11	-0.1128	0.0457	0.0135
KRA_PSY_ANYMENTAL_SUICID_PREG_NERV_EXMORE	0.4724	0.0728	8.5947e-11	-0.3003	0.0749	6.12e-05
K11_INTESTOTH	0.1813	0.0283	1.5751e-10	-0.2826	0.0333	2.25e-17
F5_DELUSIO	0.6295	0.0987	1.7778e-10	-0.0663	0.0644	0.3033
M13_KNEEDERANGEMENTS	-0.1449	0.0241	1.7338e-09	-0.2168	0.0276	3.93e-15
F5_BEHEMOCHILD	0.339	0.0586	7.3273e-09	-0.3752	0.0675	2.78e-08
K11_ORAL	0.2424	0.042	7.6178e-09	-0.254	0.0428	2.88e-09
F5_SEDAHYP	0.5294	0.0923	9.8039e-09	-0.3643	0.0894	4.64e-05
G6_CARPTU	-0.1481	0.0262	1.6131e-08	-0.2522	0.0244	5.34e-25
F5_STIMUL	0.3555	0.0643	3.2006e-08	-0.2434	0.0631	0.0001
PULM_INFECTIONS	0.1823	0.0331	3.6351e-08	-0.3289	0.0381	5.94e-18
K11_OTHFUNC	0.3685	0.0683	6.9179e-08	-0.3718	0.0733	3.94e-07
D3_ANAEMIA	0.2001	0.0376	1.0196e-07	-0.3562	0.0439	5.14e-16
M13_ARTHROSIS_KNEE	-0.112	0.0213	1.4647e-07	-0.1883	0.0235	1.05e-15
M13_MENISCUSDERANGEMENTS	-0.1301	0.0252	2.4033e-07	-0.1847	0.0312	3.15e-09
F5_BEHAVE	0.3308	0.064	2.4054e-07	0.0139	0.0592	0.8146
K11_GINGIVITIS_PERIODONTAL	0.2212	0.044	4.8501e-07	-0.2098	0.0438	1.66e-06
F5_MIXPER	0.3723	0.074	4.9097e-07	-0.3563	0.0736	1.3e-06
F5_INSOMNIA	0.3125	0.0628	6.5947e-07	-0.0136	0.0621	0.8264
AB1_INTESTINAL_INFECTIONS	0.1894	0.0383	7.4734e-07	-0.2923	0.0436	2.11e-11
M13_ARTHROSIS	-0.1068	0.0218	9.5484e-07	-0.2073	0.0233	5.5e-19
AB1_VIRAL_HEPATITIS	0.3396	0.0694	9.8243e-07	-0.3954	0.0732	6.54e-08
AB1_GASTROENTERITIS_NOS	0.2011	0.0415	1.2732e-06	-0.309	0.049	2.96e-10
F5_SOMATOFORM	0.2924	0.0604	1.2754e-06	-0.3322	0.0648	2.91e-07
K11_IBS	0.2137	0.0443	1.4151e-06	-0.1982	0.0541	0.0002
K11_CARIES_1_ONLYAVO	0.1789	0.0372	1.4914e-06	-0.2697	0.0418	1.05e-10
M13_ARTHROSIS_KNEE_PRIM_KNEESURG	-0.1264	0.0263	1.5106e-06	-0.1182	0.028	2.41e-05
BRONCHITIS	0.2059	0.043	1.6449e-06	-0.2917	0.0481	1.33e-09
K11_PARODON_OPER_DENTAL_OPER	0.1991	0.0418	1.9501e-06	-0.213	0.0511	3.06e-05
AB1_HEPATITIS_OTHER_VIRAL	0.3618	0.0764	2.1601e-06	-0.4791	0.0863	2.8e-08
KRA_PSY_HYPERKIN_EXMORE	0.3292	0.0704	2.9148e-06	-0.2654	0.0718	0.0002
M13_ARTHROSIS_INCLAVO	-0.1061	0.0227	2.9289e-06	-0.2051	0.0224	6.22e-20
J10_LOWCHRON	0.1145	0.0245	2.9536e-06	-0.264	0.0279	3.01e-21
N14_FEMALEGENINF	0.1927	0.0413	3.1086e-06	-0.3464	0.0516	1.9e-11
PRIM_KNEEARTHROSIS	-0.1237	0.0266	3.2932e-06	-0.1554	0.0283	4.07e-08
F5_MENTALUNSPE	0.5339	0.1148	3.3464e-06	-0.1122	0.0789	0.1553
SMOKING	0.2357	0.0507	3.3613e-06	-0.618	0.0692	4.4e-19
ST19_FRACT_SKULL_FACIAL_BONES	0.2873	0.0618	3.3847e-06	-0.1225	0.0686	0.0743
K11_PARODON_OPER	0.1916	0.0413	3.4511e-06	-0.2359	0.0475	6.86e-07
DEATH	0.1929	0.0417	3.7794e-06	-0.4611	0.0588	4.28e-15
F5_SOCPHOB	0.5203	0.1138	4.8366e-06	-0.4876	0.1067	4.9e-06
J10_ASTHMA_EXMORE	0.1073	0.0237	6.2058e-06	-0.2591	0.0282	3.92e-20
M13_SYNOTEND	-0.1769	0.0392	6.2663e-06	-0.3322	0.0384	5.23e-18
ASTHMA_NAS	0.1175	0.0262	7.3699e-06	-0.2996	0.0327	4.52e-20
J10_UPPERINFEC	0.1615	0.0361	7.522e-06	-0.2123	0.0402	1.31e-07
F5_NEUROTICOTH	0.4285	0.0958	7.6721e-06	-0.1433	0.0767	0.0616
COPD_EARLY	0.1445	0.0324	8.5047e-06	-0.4052	0.0405	1.54e-23
M13_ARTHROSIS_OTH	-0.1314	0.0295	8.6565e-06	-0.2774	0.0295	4.75e-21
M13_OTHERJOINT	-0.1035	0.0234	9.5679e-06	-0.2461	0.0253	2.28e-22
ALCODELIRIUM	0.3737	0.0844	9.6243e-06	-0.3518	0.086	4.34e-05
J10_INFLUPNEU	0.1569	0.0356	1.0655e-05	-0.2899	0.0456	2.12e-10
KRA_PSY_BEHAV_EXMORE	0.2798	0.0638	1.1582e-05	-0.2356	0.0662	0.0004
COPD_MODE	0.129	0.0296	1.2727e-05	-0.4071	0.0378	4.84e-27
J10_COPD	0.128	0.0293	1.2821e-05	-0.3734	0.0345	2.46e-27
DENTAL_TMD_FIBRO	0.2573	0.059	1.3107e-05	-0.303	0.0599	4.19e-07
K11_OTHDIG	0.2776	0.0641	1.4979e-05	-0.3219	0.0655	9e-07
F5_SCHIZOAFF	1.0136	0.2348	1.5796e-05	0.1293	0.0943	0.1701
O15_OTHER_MATERN_DIS_ELSEWHERE	0.3111	0.0725	1.7685e-05	-0.2366	0.0713	0.0009
E4_FLUIDELECTRO	0.2803	0.0655	1.856e-05	-0.3587	0.0908	7.77e-05
F5_OPIOIDS	0.3264	0.0763	1.8845e-05	-0.334	0.0874	0.0001
K11_OTHDISDIG	0.3172	0.0744	2.0229e-05	-0.4079	0.0827	8.17e-07
N14_FEMALEGENNONINF	0.1279	0.03	2.0234e-05	-0.2737	0.0344	1.86e-15
ALCO_PRESCRIPTION	0.2537	0.0595	2.0384e-05	-0.1424	0.0567	0.012
J10_PNEUMONIA	0.157	0.0385	4.5203e-05	-0.3135	0.0466	1.74e-11
J10_SINUSITIS	0.1764	0.0435	4.9383e-05	-0.2396	0.0506	2.18e-06
J10_ASTHMA_MAIN_EXMORE	0.1016	0.0254	6.2771e-05	-0.2409	0.0293	2.2e-16
M13_ARTHROPATHIES	-0.0905	0.0226	6.3653e-05	-0.2442	0.0242	7.04e-24
J10_CHRONRHINITIS	0.1803	0.0451	6.4364e-05	-0.0797	0.0452	0.078
L12_DERMATITISECZEMA	0.1225	0.0313	9.2226e-05	-0.1769	0.0346	3.22e-07
KRA_PSY_CHILDEMOT_EXMORE	0.4084	0.1047	9.5761e-05	-0.302	0.0965	0.0017
RX_CROHN_1STLINE	0.1133	0.0297	0.0001	-0.2607	0.0333	4.94e-15
M13_PATELLAOTH	-0.1437	0.0377	0.0001	-0.3131	0.0473	3.54e-11
AB1_SEXUAL_TRANSMISSION	0.3379	0.0883	0.0001	-0.4226	0.1009	2.8e-05
K11_DENTOFACIAL_ANOMALIES	0.2632	0.0686	0.0001	-0.1464	0.0699	0.0363
G6_NERPLEX	-0.0932	0.0249	0.0002	-0.3508	0.0261	3.48e-41
M13_SHOULDER	-0.102	0.0272	0.0002	-0.3329	0.0319	1.53e-25
ASTHMA_OBESITY	0.1035	0.0276	0.0002	-0.2923	0.0304	7.9e-22
K11_PULPITIS_1_ONLYAVO	0.1284	0.0346	0.0002	-0.3632	0.0386	5.48e-21
HYPOTHY_REIMB	0.1139	0.0302	0.0002	-0.2614	0.0363	6.1e-13
J10_UPPERDIS	0.0896	0.0244	0.0002	-0.16	0.0289	2.96e-08
J10_ACUTEUPPERINFEC	0.1601	0.043	0.0002	-0.2303	0.0497	3.62e-06
VWXY20_SUICI_OTHER_INTENTI_SELF_H	0.3859	0.1039	0.0002	-0.3038	0.0987	0.0021
F5_ADHD	0.2655	0.0712	0.0002	-0.2165	0.0826	0.0088
E4_HYPOOSMNAT	0.2355	0.0628	0.0002	-0.184	0.0725	0.0112
F5_CANNABIS	0.2565	0.0682	0.0002	-0.1915	0.0958	0.0457
N14_MESNRUIRREG	0.1025	0.0283	0.0003	-0.3042	0.035	3.8e-18
SMOKING_DEPEND	0.2445	0.067	0.0003	-0.6259	0.1079	6.66e-09
F5_SCHIZOTYP	0.7189	0.2005	0.0003	-0.0919	0.0973	0.3447
RX_PARACETAMOL_NSAID	-0.094	0.0264	0.0004	-0.3075	0.0244	1.75e-36
N14_MENSIRREG	0.169	0.0476	0.0004	-0.3862	0.054	8.6e-13
G6_HEADACHE	0.1212	0.034	0.0004	-0.3672	0.0518	1.38e-12
M13_GANGLION	-0.1783	0.0506	0.0004	-0.3568	0.0684	1.85e-07
F5_DISPER	0.2758	0.0784	0.0004	-0.3145	0.0903	0.0005
M13_ROTATORCUFF	-0.1027	0.0296	0.0005	-0.3207	0.0342	6.11e-21
F5_MANIA	0.3158	0.0904	0.0005	0.0644	0.0783	0.4109
PAIN	0.0764	0.0224	0.0006	-0.37	0.0252	5.47e-49
SLEEP	0.0867	0.0254	0.0006	-0.1572	0.0302	1.93e-07
J10_LOWERINF	0.2584	0.0754	0.0006	-0.4503	0.0895	4.92e-07
NONALLERG_ASTHMA_EXMORE	0.1629	0.0473	0.0006	-0.2214	0.0501	1.01e-05
F5_PTSD	0.3298	0.0959	0.0006	-0.4924	0.137	0.0003
N14_POSTMENBLEED	0.1658	0.0482	0.0006	-0.1383	0.0498	0.0055
K11_OTHANRECT	0.206	0.0608	0.0007	-0.2093	0.0605	0.0005
F5_EMOCHILD	0.2706	0.0802	0.0007	-0.2877	0.0884	0.0011
OTHER_DRUGADVERS_SECONDA_PARKINSONI	0.2798	0.0829	0.0007	0.0699	0.0822	0.395
RX_GLUCOSAMINE	-0.1298	0.0381	0.0007	0.0165	0.0456	0.7168
K11_OESSTODUO	0.1138	0.0341	0.0008	-0.3429	0.0381	2.36e-19
J10_INFLUENZA	0.211	0.0632	0.0008	-0.2178	0.0853	0.0106
C3_BREAST_EXALLC	0.1086	0.0323	0.0008	0.0221	0.0321	0.4911
ASTHMA_ACUTE_RESPIRATORY_INFECTIONS	0.0934	0.028	0.0009	-0.2112	0.0328	1.19e-10
N14_OVARYCYST	0.1088	0.0328	0.0009	-0.2441	0.0426	9.83e-09
F5_MOODOTH	0.3669	0.1103	0.0009	-0.2493	0.105	0.0176
M13_IMPINGEMENT	-0.1357	0.0414	0.001	-0.3156	0.0481	5.36e-11
L12_ABSCESS_CUT	0.1656	0.0503	0.001	-0.3365	0.0544	6.19e-10
K11_ANOMALI_DENTAL_ARCH_RELATIONS1_INCLAVO	0.2891	0.0875	0.001	0.1345	0.0903	0.1364
TEMPOROMANDIB	0.1681	0.0513	0.0011	-0.2734	0.0553	7.65e-07
H8_HL_SEN_NAS	-0.1055	0.0324	0.0011	-0.0682	0.0382	0.074
L12_DERMATITISNAS	0.1324	0.0409	0.0012	-0.2631	0.0438	1.84e-09
R18_RETEN_URINE	0.1903	0.0586	0.0012	-0.0073	0.0652	0.9109
K11_DIAHER	0.1292	0.04	0.0013	-0.2499	0.0436	9.81e-09
J10_PNEUMOBACT	0.1612	0.0502	0.0013	-0.2642	0.0587	6.72e-06
H8_SUP_ACUTE	0.1563	0.0486	0.0013	-0.2077	0.0548	0.0002
K11_EROSION_INCLAVO	0.2874	0.0893	0.0013	0.0199	0.0696	0.7745
C3_BREAST_HER2NEG_EXALLC	0.1058	0.0332	0.0014	0.0292	0.0338	0.3876
J10_BRONCHITIS	0.2511	0.0799	0.0017	-0.5468	0.116	2.43e-06
TEMPOROMANDIB_INCLAVO	0.1387	0.0441	0.0017	-0.0703	0.0468	0.133
M13_LATERALEPICOND	-0.1587	0.0507	0.0018	-0.4835	0.0572	2.97e-17
M13_RHEUMATISM	0.1272	0.0407	0.0018	-0.3935	0.0635	5.73e-10
J10_CHRONTONSADEN	0.0792	0.0253	0.0018	-0.1489	0.0281	1.18e-07
KRA_PSY_TIC_EXMORE	0.2307	0.0748	0.002	-0.1305	0.0776	0.0927
N14_URINOTH	0.115	0.0381	0.0025	-0.2051	0.0416	8.31e-07
C3_MELANOMA_SKIN_EXALLC	-0.1471	0.0486	0.0025	0.0639	0.0583	0.2727
AUTOIMMUNE_NONTHYROID_STRICT	0.0847	0.0283	0.0028	-0.222	0.0365	1.22e-09
N14_ABNORMALBLEED	0.1294	0.0435	0.0029	-0.3039	0.0522	5.63e-09
M13_FIBROMYALGIA	0.1471	0.0498	0.0032	-0.4136	0.0655	2.77e-10
ALLERG_ASTHMA	0.1127	0.0382	0.0032	-0.2191	0.0411	1e-07
K11_DULC	0.2023	0.0686	0.0032	-0.2633	0.072	0.0003
AB1_CHLAMYDIA_OTHER	0.2373	0.0813	0.0035	-0.3096	0.096	0.0013
AUTOIMMUNE	0.0698	0.0241	0.0038	-0.2098	0.0254	1.6e-16
C3_MELANOMA_EXALLC	-0.1527	0.0527	0.0038	0.0987	0.0599	0.0992
M13_DORSALGIANAS	0.1117	0.0387	0.0039	-0.4522	0.042	5.1e-27
C3_SKIN_EXALLC	-0.0939	0.0325	0.0039	0.097	0.0345	0.0049
ASTHMA_INFECTIONS	0.0799	0.0279	0.0042	-0.2371	0.0314	4.28e-14
RX_RHEUMA_BIOLOGICAL	0.1841	0.0645	0.0043	-0.1098	0.073	0.1327
K11_LIP_ORAL_MUCOSA	0.2694	0.0948	0.0045	-0.3814	0.1186	0.0013
F5_OCD	0.302	0.1063	0.0045	0.0472	0.0858	0.5823
M13_MCTD	0.1731	0.0613	0.0047	-0.0821	0.0775	0.2894
K11_REFLUX	0.0954	0.0339	0.0049	-0.2667	0.0397	1.93e-11
L12_INFECT_SKIN	0.111	0.0398	0.0053	-0.2972	0.0505	3.88e-09
J10_BRONCH	0.2931	0.1051	0.0053	-0.3075	0.1169	0.0085
M13_TRIGGERFINGER	-0.1294	0.0465	0.0054	-0.2652	0.0454	5.13e-09
L12_PRURITUS	0.1863	0.0672	0.0055	-0.1704	0.0762	0.0254
N14_RENALTUB	0.1368	0.0494	0.0056	-0.3166	0.06	1.3e-07
AUTOIMMUNE_NONTHYROID	0.0773	0.028	0.0057	-0.2279	0.0365	4.15e-10
MIGRAINE_TRIPTAN	-0.069	0.025	0.0058	-0.1499	0.0294	3.4e-07
O15_ABORT_SPONTAN	0.2681	0.0971	0.0058	-0.2967	0.1125	0.0084
I9_VARICVESOTH	0.197	0.0718	0.006	-0.0324	0.08	0.6854
J10_ASTHMACOPDKELA	0.0682	0.0249	0.0061	-0.1994	0.0286	3.24e-12
AB1_BACTINF_NOS	0.2071	0.0755	0.0061	-0.3295	0.0956	0.0006
M13_ARTHTROSIS_COX	-0.0712	0.0261	0.0064	-0.0801	0.029	0.0058
KRA_PSY_TIC	0.2078	0.0763	0.0064	-0.0886	0.0797	0.2661
M13_CERVICALGIA	0.1499	0.0553	0.0067	-0.406	0.0732	2.87e-08
G6_DYSTON	0.1966	0.0725	0.0067	0.0227	0.0791	0.774
J10_VOCALLARYNX	0.1256	0.0465	0.0069	-0.1709	0.0499	0.0006
N14_VAGINITIS	0.2651	0.0987	0.0073	-0.348	0.1148	0.0024
M13_CONNECTNAS	0.1425	0.0533	0.0075	-0.143	0.09	0.1121
COPD_LATER	0.1111	0.0416	0.0076	-0.392	0.0554	1.5e-12
C3_BREAST_HERNEG_EXALLC	0.125	0.0474	0.0084	0.0077	0.0568	0.8928
C3_RESPIRATORY_INTRATHORACIC_EXALLC	0.1048	0.0401	0.0091	-0.2433	0.0499	1.07e-06
H8_MED_SUPP	0.1149	0.0441	0.0092	-0.1718	0.0465	0.0002
H8_OTHEREAR	-0.08	0.031	0.0099	-0.0816	0.0363	0.0245
G6_XTRAPYR	0.1275	0.0496	0.0102	0.0859	0.0587	0.1433
E4_PCOS_CONCORTIUM	0.0898	0.0351	0.0104	-0.3515	0.0427	1.93e-16
SPONDYLOPATHY_FG	0.1404	0.0548	0.0104	-0.196	0.0615	0.0014
J10_CHRONSINUSITIS	0.082	0.0323	0.0111	-0.1632	0.038	1.77e-05
N14_POLYPFEMGEN	0.1243	0.0489	0.0111	-0.1052	0.0576	0.068
M13_DEQUERVAIN	-0.155	0.0614	0.0116	-0.2754	0.0777	0.0004
M13_PATELLADISLOCATIO	-0.1353	0.0536	0.0116	-0.1513	0.0545	0.0055
CD2_BENIGN_PANCREAS	-0.1676	0.0664	0.0116	-0.0201	0.0657	0.7595
F5_SLEEP_NOS	0.3231	0.1281	0.0117	-0.0977	0.1048	0.3513
N14_BREAST	0.0938	0.0374	0.012	-0.1975	0.0468	2.46e-05
N14_BARTHOCYS	0.1412	0.0563	0.0121	0.0441	0.063	0.4846
AB1_ANOGENITAL_HERPES_SIMPLEX	0.169	0.0674	0.0122	-0.1751	0.0625	0.0051
C3_BREAST_HERPLUS_EXALLC	0.0968	0.0386	0.0122	0.0416	0.0389	0.2859
N14_INFLUTH	0.1905	0.0763	0.0125	-0.512	0.1199	1.96e-05
N14_FEMALEINFERT	0.1127	0.0452	0.0126	-0.2166	0.0601	0.0003
N14_OVARTORS	0.2335	0.0941	0.0131	-0.1276	0.0892	0.1524
K11_OPEN_BITE_INCLAVO	0.2689	0.1086	0.0133	0.1735	0.1199	0.1479
F5_SCHOLA	0.211	0.0854	0.0134	-0.3627	0.1083	0.0008
E4_THYROID	0.0615	0.0249	0.0136	-0.1463	0.0293	6.11e-07
KRA_PSY_DEVWIDE_EXMORE	0.387	0.157	0.0137	0.0917	0.1124	0.4143
F5_AGORAPHOBIA	0.2998	0.1219	0.0139	-0.5374	0.1784	0.0026
SCND_OTH_KNEEARTHROSIS	-0.2178	0.0892	0.0146	-0.1373	0.0883	0.12
E4_NONTOXIC_THYROID	0.0739	0.0303	0.0147	-0.0454	0.0377	0.228
M13_BICIPITALTEND	-0.1979	0.0813	0.0149	-0.2943	0.1117	0.0084
N14_CYSTITIS	0.1478	0.0609	0.0153	-0.2313	0.0606	0.0001
H8_EXT_NAS	0.173	0.0716	0.0157	-0.2819	0.089	0.0015
C3_BRONCHUS_LUNG_EXALLC	0.0969	0.0404	0.0165	-0.2345	0.0511	4.49e-06
AB1_OTHER_VIRAL	0.166	0.0694	0.0167	-0.1212	0.0754	0.1078
H7_IRIDOCYCLITIS	0.1577	0.0662	0.0171	-0.131	0.0761	0.0854
N14_BARTHOOTHNAS	0.1968	0.0826	0.0172	-0.1159	0.0871	0.183
H8_HL_PRESBY	-0.1457	0.0611	0.0172	0.0432	0.0649	0.505
K11_FISTULA	0.0964	0.0405	0.0174	-0.1539	0.0472	0.0011
K11_PULP_PERIAPICAL	0.1818	0.0765	0.0175	-0.3685	0.0957	0.0001
ASTHMA_ALLERG	0.0981	0.0413	0.0177	-0.124	0.0485	0.0106
N14_SALPHOOPH	0.1228	0.0518	0.0178	-0.4141	0.0798	2.1e-07
I9_K_CARDIAC	0.1137	0.048	0.0179	-0.3827	0.0657	5.6e-09
O15_MATERN_CARE_DISPROP	0.1578	0.0667	0.0181	-0.0696	0.065	0.2845
N14_FIOTHNAS	0.1224	0.052	0.0185	-0.1816	0.0664	0.0062
M13_ENTESOPATHYOTH	-0.0976	0.0415	0.0187	-0.4636	0.0482	6.23e-22
N14_PROSTATITIS	0.1724	0.0741	0.0199	-0.1305	0.0789	0.0984
J10_TONSILLECTOMY	0.0707	0.0304	0.0201	-0.1736	0.0359	1.29e-06
F5_HALLUCIN	0.2465	0.1061	0.0202	-0.1611	0.0949	0.0896
K11_CARIES_DENTIN	0.1861	0.0802	0.0203	-0.4302	0.1045	3.87e-05
J10_TONSILLITIS	0.1431	0.0617	0.0203	-0.2711	0.0671	5.34e-05
I9_HEARTFAIL_AND_CHD	-0.0731	0.0316	0.0205	-0.2299	0.0436	1.31e-07
J10_SEPTDEV	0.0859	0.0372	0.0209	-0.1267	0.0423	0.0028
H7_CONJUHAEMOR	0.2106	0.0915	0.0213	-0.0556	0.085	0.5129
H8_MIDDLEMASTOID	0.0883	0.0385	0.0217	-0.1768	0.0409	1.53e-05
K11_DIVERTIC	0.056	0.0244	0.0218	-0.198	0.0299	3.64e-11
F5_HISPER	0.4413	0.1923	0.0218	-0.2509	0.1495	0.0933
K11_ORAL_LEUCOPLAC_RELAT_INCLAVO	0.1815	0.0795	0.0224	-0.1669	0.091	0.0667
ST19_FRACT_LUMBAR_SPINE_PELVIS	0.1183	0.0521	0.0231	-0.1089	0.0492	0.0269
ST19_TOXIC_EFFECT_ALCOHOL	0.3169	0.1399	0.0235	-0.2055	0.121	0.0893
H7_IRIDOCHRONIC	0.2403	0.1064	0.0238	-0.1574	0.1056	0.1359
COPD_INSUFFICIENCY	0.1071	0.0476	0.0243	-0.2899	0.0576	4.8e-07
KRA_PSY_PUERPER_EXMORE	0.2118	0.094	0.0243	0.0465	0.0801	0.5619
M13_SOFTTISSUE	-0.0594	0.0264	0.0246	-0.3688	0.0279	6.5e-40
G6_XTRAPYROTH	0.1391	0.062	0.0248	-0.0091	0.0654	0.8894
C3_BASAL_CELL_CARCINOMA_EXALLC	-0.0737	0.0329	0.0249	0.0918	0.0315	0.0036
DENTAL_TMD	0.1282	0.0572	0.0251	-0.4061	0.0694	4.82e-09
O15_MATERN_CARE_FETAL_ABNORM	0.2665	0.1192	0.0254	-0.2058	0.126	0.1023
F5_DELIRIUM	0.1896	0.0856	0.0267	-0.2395	0.1058	0.0236
K11_CHRONPANC	0.1932	0.0872	0.0268	-0.2411	0.0963	0.0122
K11_OTHILEUS	0.1691	0.0764	0.0269	-0.2001	0.0928	0.031
H7_IRIDOCYC_ANTER	0.2029	0.0917	0.0269	-0.1468	0.0902	0.1035
ASTHMA_PNEUMONIA	0.0842	0.0382	0.0275	-0.2482	0.0414	2.1e-09
CD2_BENIGN_ENDOCRINE_OTH	0.2191	0.0999	0.0282	-0.2335	0.1087	0.0318
G6_MEDLEOTH	-0.2347	0.1069	0.0282	-0.1665	0.1108	0.1328
H8_BPV	-0.1018	0.0464	0.0283	-0.1685	0.0477	0.0004
C3_OTHER_SKIN_EXALLC	-0.0711	0.0324	0.0283	0.0958	0.0318	0.0026
G6_EPIPAROX	0.0544	0.0249	0.029	-0.2251	0.0321	2.47e-12
SLE_STRICT	0.1413	0.0649	0.0295	-0.0857	0.0818	0.2944
CPAP	0.0962	0.0442	0.0297	-0.2845	0.0503	1.58e-08
M13_DISSYNOTENDNAS	-0.1598	0.0736	0.0298	-0.141	0.081	0.0817
K11_ABRASION	0.1499	0.0691	0.0301	-0.0276	0.076	0.7162
MACULA_NAS	-0.149	0.0688	0.0304	-0.0249	0.0772	0.7474
M13_HALLUXRIGIDUS	-0.0842	0.039	0.0307	-0.1242	0.043	0.0039
D3_CVIDNAS	0.1913	0.0885	0.0307	-0.0732	0.0787	0.3525
D3_IMMUDEFANTIBODYNAS	0.1781	0.0824	0.0307	0.0478	0.0738	0.5171
K11_BARRET	0.2147	0.0998	0.0314	-0.1407	0.0839	0.0935
K11_TEETH_HARD	0.2733	0.1272	0.0317	-0.1921	0.1121	0.0865
C3_BASAL_CELL_CARCINOMA_INCLAVO_EXALLC	-0.0696	0.0326	0.0326	0.0922	0.0317	0.0036
E4_HYTHYNAS	0.0542	0.0255	0.0335	-0.1401	0.0275	3.43e-07
Z21_PROCREATIVE_MANAG	0.2072	0.0974	0.0335	-0.1249	0.1038	0.2286
H7_LACRIMALSYSTEM	0.1493	0.0703	0.0337	-0.1614	0.0864	0.0618
AB1_OTHER_BACTERIAL	0.0813	0.0384	0.0343	-0.269	0.048	2.06e-08
M13_POSTOPMUSCULOSKE	-0.1338	0.0634	0.035	-0.2784	0.0787	0.0004
I9_NONISCHCARDMYOP_STRICT	0.114	0.0543	0.0359	-0.0855	0.058	0.1402
L12_LICHSIMPANDPRURIGO	0.1362	0.0652	0.0367	-0.2171	0.0728	0.0029
C3_SQUOMOUS_CELL_CARCINOMA_SKIN_EXALLC	-0.1061	0.0508	0.0367	0.0605	0.0586	0.3013
O15_PREG_ECTOP	0.1175	0.0562	0.0368	-0.3642	0.0752	1.26e-06
CHOLELITH_BROAD	-0.0532	0.0255	0.0371	-0.1847	0.0281	5.03e-11
M13_ARTHTROSIS_COX_PRIM_ICD10	-0.0596	0.0286	0.0372	-0.0324	0.0314	0.3031
M13_HYPERMOBILITY	0.1976	0.0949	0.0373	-0.3706	0.1276	0.0037
K11_ABSCANAL	0.181	0.0869	0.0373	-0.1637	0.0839	0.0511
M13_SACROILIITIS	0.2672	0.1285	0.0376	-0.3169	0.1229	0.0099
E4_DMNASCOMA	0.2872	0.1382	0.0377	-0.1664	0.12	0.1657
I9_INTRACRA	0.1337	0.0646	0.0383	-0.109	0.0761	0.1523
M13_TEMPARTERIT	0.2151	0.1045	0.0396	-0.0935	0.0969	0.3344
K11_ENERCOLNONINF	0.0681	0.0331	0.0397	-0.1248	0.0373	0.0008
M13_GLUTEALTEND	0.1303	0.0635	0.0402	-0.1507	0.067	0.0245
H7_OTHERCONJ	0.1538	0.075	0.0404	-0.071	0.0714	0.3197
M13_PREPATELLARBURSITIS	-0.1678	0.0819	0.0405	-0.0166	0.0761	0.8272
Q17_CONGEN_MALFO_BREAST	0.1632	0.0797	0.0407	-0.0385	0.0786	0.6246
C3_THYROID_GLAND_EXALLC	0.0997	0.0488	0.0411	-0.0043	0.0561	0.9383
ALCOPANCACU	0.2271	0.1112	0.0412	-0.3026	0.121	0.0124
F5_HABIT	0.3022	0.1484	0.0417	-0.315	0.1387	0.0231
K11_ALCOLIV	0.1098	0.054	0.042	-0.2746	0.0719	0.0001
JUVEN_ARTHR	0.1208	0.0595	0.0423	-0.0669	0.0661	0.3118
M13_SYSTCONNECT	0.0858	0.0424	0.0428	-0.2519	0.0566	8.63e-06
G6_POSTOPNEURO	0.1553	0.077	0.0436	-0.2075	0.0935	0.0264
INFLUENZA	0.1744	0.0865	0.0438	-0.2292	0.1172	0.0505
I9_AVBLOCK	-0.0775	0.0385	0.0438	-0.0511	0.0435	0.2401
E4_GOITRENAS	0.107	0.0531	0.0438	-0.0483	0.0591	0.4144
E4_METABOLIA	0.0708	0.0352	0.0442	-0.3202	0.0447	7.6e-13
H8_OTHHEARINGLOSS	-0.176	0.0875	0.0442	0.1185	0.0894	0.1848
I9_DISVEINLYMPH	0.0497	0.0247	0.0444	-0.0828	0.024	0.0006
M13_SJOGREN	0.1102	0.0548	0.0444	-0.1941	0.0601	0.0012
G6_SLEEPAPNO	0.0487	0.0242	0.0445	-0.1602	0.0283	1.54e-08
O15_FAILED_INDUCT	-0.2127	0.1061	0.0449	0.0312	0.0917	0.7335
K11_CARIES_2	0.2509	0.1252	0.045	0.1223	0.1086	0.2604
G6_SLEEPAPNO_INCLAVO	0.0493	0.0246	0.0453	-0.1609	0.0279	8.11e-09
L12_PRURIGONOD	0.1542	0.077	0.0453	-0.1474	0.0778	0.0583
L12_INFECT_DERM	0.1349	0.0675	0.0455	-0.1663	0.0703	0.018
H7_DIVERGSTRAB	0.1236	0.062	0.0463	0.0445	0.0701	0.5255
E4_GOITREDIFF	0.228	0.1148	0.0469	-0.1116	0.0952	0.2408
H7_CONJUNCTIVITISACUNONATOPIC	0.1601	0.0808	0.0476	-0.1765	0.0894	0.0485
K11_CHOLELITH	-0.051	0.0259	0.0491	-0.1755	0.0283	5.77e-10
M13_MUSCULOSKELEOTH	-0.1501	0.0763	0.0492	-0.2458	0.0867	0.0046
N14_VULVOVAGINFINOTH	0.2363	0.1209	0.0507	-0.1276	0.1012	0.2073
K11_FIBROCHIRLIV	0.1311	0.0672	0.0509	-0.2183	0.0704	0.0019
E4_HYTHY_AI_STRICT	0.0491	0.0252	0.0511	-0.1483	0.0261	1.27e-08
FG_CVD	0.051	0.0262	0.0513	-0.2964	0.0281	4.5e-26
AB1_BACT_INTEST_OTH	0.2086	0.1073	0.0518	-0.2	0.1076	0.0631
K11_ILEUS	0.2047	0.1053	0.0519	-0.2529	0.1306	0.0528
K11_FUNCDYSP	0.1212	0.0625	0.0525	-0.2598	0.08	0.0012
ULCERILEO	0.1276	0.0659	0.0528	0.0467	0.0835	0.5762
I9_VARICVE	0.0439	0.0228	0.0538	-0.0673	0.0234	0.0041
F5_ANAPER	0.5018	0.2604	0.0539	-0.1757	0.1601	0.2726
D3_IMMUDEF	0.2753	0.1428	0.0539	-0.0274	0.0964	0.7762
KRA_PSY_MENTALRET_EXMORE	0.4468	0.2321	0.0542	-0.3121	0.189	0.0987
H7_STRABOTH	0.1241	0.0645	0.0542	-0.0157	0.0726	0.8287
KRA_PSY_DEMENTIA_EXMORE	0.1497	0.0778	0.0544	-0.202	0.0897	0.0243
H7_HETEROPHORIA	0.1584	0.0826	0.055	0.0273	0.0811	0.7364
D3_IMMUDEFANTIBODY	0.1828	0.0954	0.0554	0.0923	0.0787	0.2408
G6_MIGRAINE_WITH_AURA	0.0877	0.0458	0.0555	-0.0574	0.0515	0.2652
M13_PALINDROMIC	0.1462	0.0764	0.0556	0.0263	0.0744	0.7235
M13_ARTHTROSIS_COX_PRIM_HIPSURG	-0.0581	0.0304	0.0558	0.0153	0.0316	0.6291
C3_ENDOCRINE_EXALLC	0.1027	0.0538	0.056	-0.0169	0.0621	0.7851
O15_POSTPART_HAEMORRH_PLACENTA	-0.1247	0.0652	0.056	-0.0066	0.0665	0.9215
D3_CVID	0.1671	0.0878	0.0572	0.0012	0.0782	0.9872
C3_LUNG_NONSMALL_EXALLC	0.0907	0.0478	0.0579	-0.2768	0.0676	4.27e-05
M13_ARTHINOTH	-0.1936	0.1023	0.0583	-0.2799	0.1326	0.0348
C3_CANCER_EXALLC	0.0689	0.0365	0.0587	-0.0101	0.0392	0.7961
DUODENAL_ULCER_UNSPE_ACUTE_CHRONIC_WO_HAEMORRHAGE_PERFORATION	0.158	0.0837	0.0591	-0.0418	0.0777	0.5903
F5_PSYCHDEV	0.4551	0.245	0.0632	-0.339	0.2201	0.1235
L12_OTHERCONTACT	0.1014	0.0547	0.0636	-0.175	0.0687	0.0109
P16_OTH_DISORD_ORIGINA_PERINA_PERIOD	0.1605	0.0865	0.0636	-0.0421	0.0894	0.6377
H7_CONJUNCTIVITIS	0.072	0.0388	0.0639	0.0155	0.0479	0.7469
APPENDACUT_COMPLIC	0.1447	0.0782	0.0643	-0.0879	0.0961	0.3604
O15_LABOUR_ANEST_COMPLIC	0.1344	0.0727	0.0644	-0.0823	0.072	0.2535
F5_SCHIZPER	0.3731	0.2018	0.0645	-0.3686	0.1838	0.045
G6_TARSTUN	-0.1432	0.0778	0.0655	-0.0677	0.0817	0.4076
L12_ACTINKERA	-0.0701	0.0381	0.0656	0.1444	0.046	0.0017
DM_HYPOGLYC	0.087	0.0473	0.0658	-0.4334	0.0595	3.13e-13
G6_DEGENOTH	0.3159	0.172	0.0662	0.0862	0.114	0.4495
H7_BLEPHAROCHALASIS	-0.0673	0.0367	0.0663	-0.0252	0.0411	0.5393
K11_SALIVARY	0.2141	0.117	0.0673	-0.2002	0.1103	0.0695
H7_CHORIORETINFLAM	-0.2122	0.1163	0.0681	-0.1229	0.1055	0.244
N14_OTHFEMPELINF	0.1144	0.0628	0.0683	-0.2359	0.0724	0.0011
L12_ATOPIC	0.0576	0.0316	0.0689	-0.0548	0.033	0.0965
I9_CABG	-0.0529	0.0291	0.0693	-0.094	0.0285	0.001
E4_ACIDOSIS	0.1551	0.0854	0.0693	-0.0522	0.095	0.583
K11_HYPOPLASIA_ENAMEL_PRENATAL_INCLAVO	-0.1336	0.0736	0.0696	0.0871	0.1077	0.4185
N14_MENOPAUSOT	0.2414	0.1331	0.0698	-0.1306	0.1229	0.288
M13_DORSALGIA	0.0461	0.0255	0.0705	-0.3891	0.0272	2.42e-46
SLE_FG	0.1184	0.0655	0.0706	-0.1294	0.0856	0.1306
H7_IRIDOACUTE	0.1586	0.0878	0.0707	-0.1213	0.0858	0.1574
H7_GLAUCOMA_POAG	0.0592	0.0327	0.0707	0.0238	0.0337	0.4792
L12_ATROPHICSKIN	0.1331	0.0738	0.0716	-0.2377	0.0883	0.0071
N14_MENORRHAGIA	0.052	0.0289	0.0717	-0.2867	0.0383	7.05e-14
K11_GASTRODUOULC	0.1027	0.0571	0.0719	-0.3682	0.073	4.6e-07
L12_DISORDSKINAPPENDIX	0.0843	0.0469	0.0721	-0.249	0.0493	4.39e-07
E4_GOITRENOD	0.2134	0.1187	0.0723	-0.1494	0.1438	0.2988
I9_CARDMYORESTR	0.1226	0.0685	0.0736	-0.0136	0.0823	0.8684
H7_RETINOPATHYDIAB_PROLIF	-0.0786	0.044	0.074	-0.1233	0.0468	0.0084
INV_VENT	0.169	0.0946	0.074	-0.2624	0.1002	0.0088
L12_PYODERMAGANGRENOSUM	0.147	0.0825	0.0749	-0.063	0.0845	0.4561
KRA_PSY_SPEELING_EXMORE	0.4717	0.2658	0.076	-0.6232	0.3898	0.1098
M13_CERVICOBRACHSDR	0.0763	0.0432	0.0772	-0.3693	0.0518	1.06e-12
E4_DM2COMA	0.0869	0.0493	0.0776	-0.3923	0.0659	2.63e-09
CHRONMYELOPRO	0.1052	0.0596	0.0776	0.0716	0.0661	0.2792
N14_BENIGNMAMDYSP	0.1795	0.1024	0.0796	-0.0465	0.0866	0.5911
E4_PITUDISNAS	0.1419	0.081	0.0798	-0.0658	0.0827	0.4262
N14_PYELONEPHR	0.0843	0.0482	0.0802	-0.2305	0.0529	1.31e-05
CD2_NONHODGKIN_NAS_EXALLC	-0.1825	0.1043	0.0802	0.0176	0.1114	0.8744
I9_PHLETHROMBDVTLOW	-0.0664	0.0379	0.0804	-0.0838	0.0447	0.0606
F5_DISSOCIATIVE	0.1721	0.0987	0.0812	-0.5552	0.2125	0.009
PRIM_COXARTHROSIS	-0.0607	0.0348	0.0813	-0.0356	0.0356	0.3182
D3_OTHERBLOOD	0.0993	0.057	0.0816	-0.0415	0.0723	0.5658
DM_RETINA_NOS	-0.0933	0.0537	0.0821	-0.1848	0.0593	0.0018
N14_FEMGENPROL	0.0507	0.0292	0.0821	-0.089	0.031	0.0041
J10_PHARYNGITIS	0.1792	0.1032	0.0824	-0.2706	0.1341	0.0437
NIV	0.1977	0.1139	0.0826	-0.5159	0.1875	0.0059
J10_NASALPOLYP	0.0544	0.0314	0.0828	-0.0632	0.0341	0.0639
DM_NEPHROPATHY_EXMORE	-0.07	0.0404	0.0833	-0.2557	0.0459	2.57e-08
CAMPYLOENTERITIS	0.1727	0.0998	0.0835	-0.0766	0.0933	0.4119
AB1_ZOSTER	0.299	0.1729	0.0837	-0.0811	0.1272	0.5235
H8_OTIMEDNAS	0.1649	0.0954	0.0841	-0.1116	0.0789	0.1573
AB1_VIRAL_OTHER_INTEST_INFECTIONS	0.1267	0.0734	0.0842	-0.311	0.1018	0.0023
K11_OESITIS	0.1424	0.0827	0.0851	-0.0846	0.0902	0.3484
M13_DEFORMDORSONAS	0.1327	0.0772	0.0856	-0.1378	0.0779	0.077
K11_HAEMORR	0.0635	0.037	0.0861	-0.0877	0.0396	0.0266
E4_HYPOKALAEMIA	0.2017	0.118	0.0873	-0.4285	0.1706	0.012
O15_HAEMORRH_EARLY_PREG	0.0921	0.0539	0.0875	-0.3172	0.0695	5.03e-06
E4_SPHINGOLIP	0.1318	0.0773	0.0884	-0.0174	0.0746	0.8151
N14_ENDOMETRIOSIS_NOS	0.0902	0.053	0.0887	-0.1641	0.0563	0.0036
APPENDACUT_NOCOMPLIC	-0.0664	0.0392	0.0898	-0.1549	0.0511	0.0025
CONGEN_HEART_ARTER	0.1313	0.0775	0.0902	0.0413	0.0802	0.6066
M13_ACHILLESTEND	-0.0905	0.0535	0.0907	-0.1045	0.0543	0.0543
M13_GIANTCELL	0.1635	0.0967	0.0909	-0.1525	0.0981	0.1199
FTD	0.0964	0.0571	0.0913	0.0375	0.0658	0.5688
AB1_GONOCOCCAL	0.1294	0.0769	0.0923	-0.245	0.0934	0.0087
K11_KELAIBD	0.0532	0.0317	0.0929	-0.0992	0.0444	0.0254
G6_STATUSEPI	0.2092	0.1248	0.0936	-0.2328	0.1385	0.0929
KRA_PSY_AUTISM_EXMORE	0.4298	0.2567	0.0941	0.1721	0.1561	0.2703
CD2_BENIGN_BONE_LOWER_JAW	0.1572	0.094	0.0945	0.059	0.0856	0.4904
M13_GOUT	-0.053	0.0317	0.0946	-0.1299	0.0474	0.0061
F5_PARAPER	0.2776	0.1662	0.0949	-0.3261	0.1882	0.0832
Q17_CONGEN_MALFO_POSTERI_SEGMENT_EYE	0.1695	0.1015	0.095	0.0352	0.0994	0.7231
C3_FEMALE_GENITAL_EXALLC	0.1766	0.106	0.0958	-0.1149	0.1189	0.3337
F5_BULIMIA	0.2922	0.1761	0.0971	0.0432	0.1237	0.727
I9_SAHANEUR	0.0709	0.0427	0.0972	-0.1072	0.0493	0.0298
T1D	0.0658	0.0397	0.0977	-0.0376	0.0489	0.4418
E4_DM1COMA	0.0773	0.0467	0.0979	-0.2049	0.0589	0.0005
H7_PTERYGIUM	0.0935	0.0567	0.0991	0.0012	0.0607	0.9837
CD2_BENIGN_MOUTH_NOS	0.2666	0.1618	0.0995	-0.0607	0.1381	0.66
I9_VEINSOTH	0.0536	0.0326	0.1004	-0.0538	0.0352	0.1261
G6_HERATAXIA	0.1307	0.0796	0.1005	0.0032	0.0827	0.9696
NECROVASC_FG	0.1252	0.0763	0.101	-0.1992	0.0957	0.0374
M13_CALCIFICTEND	-0.0967	0.0591	0.1014	-0.3382	0.0736	4.34e-06
N14_UTER_POLYP	0.3709	0.2274	0.1028	-0.3113	0.235	0.1852
H8_CHOLEASTOMA	0.1013	0.0621	0.1033	-0.171	0.0649	0.0084
L12_ALLERGICCONTACT	0.118	0.0725	0.1036	-0.2688	0.0919	0.0034
T1D_EARLY	0.0719	0.0442	0.1036	-0.0108	0.0566	0.8486
AB1_SEXUAL_TRANSMISSION_NOS	0.4136	0.2542	0.1037	-0.373	0.2124	0.0791
E4_OBESITYCAL	-0.0433	0.0266	0.1041	-0.3484	0.0243	1.34e-46
C3_SMALL_INTESTINE_EXALLC	0.1399	0.0861	0.1041	-0.0308	0.0914	0.7361
J10_BRONCHIECTASIS	0.1931	0.1188	0.1042	0.0575	0.1005	0.5677
M13_ANKYLOSPON	0.0955	0.0588	0.1045	-0.1881	0.0718	0.0088
L12_PERIORALDERM	0.2138	0.1317	0.1045	-0.086	0.12	0.4735
CHIRHEP_NAS	0.1378	0.085	0.1048	-0.2144	0.087	0.0137
F5_VASCDEM	0.2193	0.1354	0.1052	-0.2175	0.1507	0.149
E4_THYROIDITAUTOIM	0.159	0.0983	0.1056	-0.0763	0.0933	0.4133
FG_OTHHEART	0.0439	0.0272	0.107	-0.2334	0.0289	6.16e-16
ASTHMA_CHILD_EXMORE	0.0617	0.0383	0.1073	-0.1788	0.0406	1.06e-05
Q17_VACTREL	0.2151	0.1337	0.1076	0.0309	0.1093	0.7771
H7_EXOPTHALMUS	-0.214	0.1333	0.1084	-0.1358	0.1248	0.2763
Q17_CONGEN_MALFO_UTERUS_CERVIX	-0.2181	0.1359	0.1086	-0.0212	0.1202	0.8603
L12_LICHENSCLERATROPH	0.0856	0.0534	0.109	-0.1568	0.0616	0.011
ULCERNAS	0.0706	0.0442	0.1102	-0.0373	0.0598	0.5325
O15_EXIST_HYPERT_COMPLIC	-0.0711	0.0445	0.1104	-0.1495	0.0477	0.0017
C3_CERVIX_UTERI_EXALLC	0.1294	0.0813	0.1112	-0.3115	0.1295	0.0161
N14_NEUROMUSCDYSBLADD	0.1573	0.0988	0.1114	-0.0895	0.1176	0.4466
M13_MUSCLEATROPH	0.137	0.0864	0.1128	-0.0217	0.0898	0.8086
SPONDYLOARTHRITIS	0.0867	0.0547	0.1132	-0.2217	0.0649	0.0006
I9_SAH	0.0919	0.058	0.1132	-0.0776	0.0664	0.2425
M13_OSTEONECROSIS	-0.2978	0.188	0.1133	-0.0335	0.1212	0.7823
TBC_RESP	0.1385	0.0875	0.1134	-0.1288	0.0957	0.1785
K11_DEEP_BITE_INCLAVO	0.081	0.0513	0.1148	0.04	0.0565	0.4791
CIRRHOSIS_BROAD	0.0787	0.0501	0.116	-0.2419	0.068	0.0004
RX_ANTIHYP	0.0312	0.0199	0.1164	-0.2303	0.0225	1.37e-24
DM_RETINA_PROLIF	-0.0845	0.0539	0.1171	-0.0275	0.0596	0.6445
F5_HYPERSOMNIA	0.1131	0.0723	0.1177	-0.0171	0.0693	0.8046
M13_OLECRANONBURSITIS	-0.1606	0.1028	0.1183	-0.143	0.109	0.1894
O15_MAT_CARE_MALPRESENT	-0.12	0.077	0.1189	-0.0458	0.0886	0.6056
H8_VERTIGO	-0.0576	0.037	0.1194	-0.1185	0.0428	0.0056
H8_EXTOTITIS	0.0906	0.0583	0.1201	-0.4084	0.0869	2.62e-06
OFFICIAL_TILASTOKESKUS_DEATH	0.1308	0.0842	0.1205	-0.4428	0.1348	0.001
E4_ADDISON	0.285	0.1839	0.1213	-0.0783	0.1221	0.5212
K11_SUPNUM_ONLY	0.1502	0.097	0.1216	-0.0371	0.0997	0.7097
N14_CALCULOWER	-0.1229	0.0799	0.1241	0.0843	0.09	0.349
K11_IMPACTED_TEETH_INCLAVO	0.1358	0.0888	0.1261	-0.1478	0.0717	0.0391
DRUGADVERS_ADRENOCORTICAL_INSUFFICIENCY	0.1737	0.1136	0.1264	-0.03	0.09	0.7391
K11_COELIAC	0.0598	0.0392	0.1276	-0.0405	0.0457	0.3763
C3_NSCLC_ADENO_EXALLC	0.124	0.0816	0.1283	-0.1285	0.0924	0.1643
RX_STATIN	-0.0367	0.0242	0.1284	-0.1418	0.0264	7.43e-08
OTHER_SYSTCON_FG	0.0614	0.0405	0.1296	-0.2155	0.0502	1.75e-05
I9_CEREBDOTH	-0.1693	0.1117	0.1297	0.0246	0.1095	0.822
K11_OESULC	0.0874	0.0577	0.1298	-0.2529	0.0699	0.0003
E4_ENDOGLAND	0.1237	0.0817	0.13	-0.2259	0.0978	0.0209
G6_POLYOTHUNS	0.0926	0.0613	0.1307	-0.2224	0.0839	0.008
J10_SIMPLBRONCH	0.1062	0.0703	0.1308	-0.2119	0.0955	0.0265
MACULAR_PUCKER	-0.0819	0.0542	0.1311	0.0776	0.058	0.1812
K11_UC_STRICT2	0.0597	0.0396	0.1317	-0.0591	0.0539	0.273
Q17_EHLER_SYNDR	0.1714	0.1138	0.132	-0.1583	0.1089	0.1459
L12_OTHERSKINSUBCUTIS	0.0696	0.0463	0.133	-0.1922	0.0554	0.0005
E4_ENDOMETPOSTOP	0.0993	0.0663	0.1343	-0.1422	0.0738	0.0542
D3_ANAEMIA_IRONDEF	0.0757	0.0507	0.1354	-0.2704	0.0816	0.0009
M13_OVERLAP	0.1275	0.0855	0.136	-0.0368	0.0768	0.6314
H7_CHALAZION	0.0855	0.0574	0.136	-0.0239	0.0543	0.6596
L12_SEBORRKERAT	0.0912	0.0612	0.1364	0.1055	0.0758	0.164
E4_DM1REN	-0.0754	0.0509	0.1383	-0.2048	0.0533	0.0001
O15_CONCEPT_ABNORM	0.1088	0.0736	0.1391	-0.2835	0.0911	0.0019
ASTHMA_EOSINOPHIL_SUGG	0.0604	0.041	0.1402	-0.1157	0.053	0.0291
O15_EXCESS_VOMIT_PREG	0.0778	0.0528	0.1407	-0.1319	0.059	0.0254
E4_LOCALADIP	-0.1288	0.0875	0.141	-0.107	0.0778	0.1689
K11_ORAL_LEUCOPLAC_RELAT	0.211	0.1439	0.1426	-0.1883	0.1348	0.1623
I9_ARTEMBTHR	-0.1071	0.0732	0.1432	-0.1892	0.0998	0.0579
E4_OBESITYXTRMALV	0.1293	0.0884	0.1436	-0.3556	0.1196	0.0029
C3_MALE_GENITAL_EXALLC	0.0515	0.0352	0.144	0.095	0.0448	0.034
J10_EXTERLUNG	0.2119	0.1451	0.1443	-0.4422	0.2345	0.0593
M13_ARTHROSIS_POLY	-0.0704	0.0482	0.1444	-0.2468	0.055	7.12e-06
AB1_TUBERCULOSIS	0.1213	0.0832	0.1447	-0.2128	0.0983	0.0305
Q17_CONGEN_ICHTHYOSIS	-0.1719	0.1184	0.1466	-0.0591	0.1044	0.5717
H7_RETINOPATHYDIAB_BKG_SEVERE	-0.0986	0.0681	0.1476	-0.1147	0.0826	0.1652
K11_ACUTPANC	0.0847	0.0586	0.1481	-0.3879	0.0772	5.06e-07
M13_SPINENTHES	-0.1373	0.0952	0.1491	-0.289	0.1046	0.0058
H7_MACULADEGEN	-0.066	0.0457	0.1492	-0.0282	0.0395	0.4751
G6_EPLEPSY	0.0722	0.0503	0.1511	-0.0395	0.0573	0.4913
C3_VAGINA_EXALLC	-0.1776	0.1239	0.1516	0.0503	0.1216	0.6791
TRACHEOBRONCHOMAL	0.1364	0.0952	0.1517	-0.1339	0.0965	0.165
I9_NONISCHCARDMYOP	0.0813	0.0568	0.1523	-0.2922	0.062	2.45e-06
J10_EMPHYSEMA	0.0803	0.0561	0.1523	-0.2395	0.0672	0.0004
J10_BRONCHNAS	0.1828	0.1279	0.1529	-0.3213	0.1534	0.0362
M13_FLATFOOT	-0.0697	0.0488	0.1531	-0.2878	0.0597	1.42e-06
M13_SYSTCONINOTH	0.135	0.0947	0.1538	-0.1452	0.1016	0.1531
VD_SC	0.1678	0.1177	0.1538	-0.1454	0.1061	0.1707
I9_REVASC	-0.0341	0.024	0.1551	-0.134	0.0263	3.53e-07
O15_PREG_PROLONGED	0.088	0.0619	0.1554	0.046	0.0761	0.5461
J10_PLEURPLAGUE	-0.093	0.0655	0.1556	-0.3736	0.1104	0.0007
L12_OTHPIGMENTATION	0.1559	0.1101	0.1567	-0.0187	0.1153	0.8712
M13_RECUDISLOCATIO	-0.075	0.053	0.1571	-0.0726	0.0579	0.2094
I9_VARICVEOES	0.1	0.0708	0.1578	-0.1668	0.0808	0.039
I9_VASCDEM	0.2071	0.1466	0.1578	-0.272	0.1927	0.1581
ULCERPROCT	0.1013	0.0719	0.1586	-0.1458	0.0954	0.1265
D3_ANAEMIANAS	0.099	0.0702	0.1586	-0.1209	0.0856	0.1578
ALLERG_RHINITIS	0.0611	0.0434	0.1586	-0.0382	0.0505	0.4498
M13_SOFTOVERUSE	-0.0859	0.061	0.1589	-0.3733	0.0782	1.83e-06
AB1_OTHER_CONDITIONS	0.2408	0.1714	0.1602	-0.2229	0.163	0.1713
J10_PNEUMONISOLLIQ	0.3026	0.2156	0.1606	-0.302	0.2421	0.2121
N14_OTHBLADD	0.2897	0.2068	0.1612	0.0149	0.1414	0.9162
M13_ILIOTIBBAND	0.1314	0.0939	0.1618	-0.0455	0.0893	0.6107
AB1_RESP_TUBERCU_NONCONF	0.1107	0.0795	0.1639	-0.1965	0.0993	0.0478
I9_PROGVASC	-0.0878	0.0632	0.1645	0.0645	0.0607	0.288
I9_TIA	-0.0616	0.0444	0.1649	-0.1606	0.0509	0.0016
Q17_BALANC_REARR_STRUCTURAL_MARKERS_NOT_ELSEW_CLASSIFIED	0.0939	0.0677	0.1654	-0.1128	0.0732	0.1234
I9_ANGIO	-0.0384	0.0277	0.1662	-0.177	0.0337	1.54e-07
C3_ALL_EXALLC	-0.1724	0.1246	0.1662	-0.0886	0.1164	0.4462
HLP_C3_ALL	-0.1725	0.1247	0.1667	-0.0889	0.1165	0.4454
H8_EXT_ABSC	0.1118	0.081	0.1674	-0.1782	0.0965	0.0648
L12_ACNE	0.0825	0.0598	0.1675	-0.0755	0.0622	0.225
H7_DACRYOADENITIS	0.1236	0.0896	0.1676	-0.0268	0.1047	0.7981
M13_DEFORMDORSO	0.0532	0.0386	0.168	-0.2404	0.0421	1.13e-08
K11_CROSSBITE	0.1394	0.1012	0.1681	-0.0347	0.106	0.7435
H7_OPTNEUROTH	-0.1155	0.0838	0.1683	0.0144	0.0872	0.8685
ALCOPANCCHRON	0.0971	0.0706	0.1688	-0.2964	0.0913	0.0012
AB1_SALMONELLA_OTH	0.1602	0.1165	0.1694	-0.1449	0.1127	0.1986
H7_OCUMUSCLE	0.0798	0.0581	0.1697	0.0447	0.0639	0.4844
C3_PROSTATE_EXALLC	0.0468	0.0343	0.1719	0.0913	0.0438	0.0374
K11_MN_RETRGN	0.0951	0.0698	0.1727	-0.0327	0.0733	0.6554
N14_URETHRAOTH	0.0492	0.0362	0.1747	-0.2145	0.0388	3.27e-08
VIRALPNEUMONAS	0.1321	0.0973	0.1747	-0.0326	0.0918	0.7221
VD_SO	-0.1362	0.1005	0.1753	0.1609	0.1012	0.1117
J10_PERITONSABSC	0.0513	0.0379	0.1761	-0.078	0.0456	0.0872
H7_CHOROIDRETINA	-0.0576	0.0426	0.1768	-0.0246	0.0423	0.5609
CHRONNAS	0.0725	0.0538	0.1777	-0.1224	0.0545	0.0246
L12_ALOPECAREATA	0.1204	0.0896	0.1792	-0.0735	0.0915	0.422
F5_DEMENTIA	0.0889	0.0666	0.182	-0.2065	0.0741	0.0053
H7_GLAUCOMA_XFG	0.0615	0.0461	0.1826	0.0368	0.0466	0.4302
L12_OTHACUSKINSUNNAS	0.226	0.1704	0.1848	-0.1232	0.1462	0.3995
L12_ROSACEANAS	0.0831	0.0627	0.1849	-0.147	0.0757	0.0521
J10_COLD	0.3621	0.2738	0.186	-0.0343	0.1433	0.8109
BLEEDING	-0.4249	0.3219	0.1869	0.008	0.2893	0.978
N14_CERVICAL_HSIL	0.0758	0.0575	0.1873	-0.2592	0.0742	0.0005
M13_SHOULDERBURSITIS	0.1189	0.0902	0.1874	-0.2969	0.1361	0.0291
L12_SEBORRHOEIC	0.0878	0.067	0.1899	-0.0545	0.0654	0.4047
O15_ABORT_OTHER	0.1225	0.0935	0.1902	-0.1318	0.1069	0.2179
D3_DEF_IGG	0.114	0.0875	0.1929	0.0033	0.0801	0.9671
K11_CHRONGASTR	0.0968	0.0744	0.1934	-0.3733	0.1086	0.0006
Q17_CONGEN_MALFO_CIRCULATO_SYSTEM	0.0983	0.0756	0.1938	0.0307	0.0857	0.7199
CD2_BENIGN_UTERUS_OTH	-0.1019	0.0785	0.1944	0.0996	0.084	0.2356
M13_LOOSEJOINT	-0.2396	0.1856	0.1967	-0.1576	0.1687	0.3503
N14_RENFAIL	0.0672	0.0521	0.1969	-0.3157	0.0633	6.18e-07
N14_URETHRITISANDURSYNDR	0.2154	0.1671	0.1973	-0.0607	0.128	0.6354
M13_BIOMECHLESIO	-0.2759	0.214	0.1973	-0.0626	0.1528	0.6819
ULCERENTER	0.1796	0.1398	0.1989	0.0406	0.116	0.726
I9_DVTANDPULM	-0.0446	0.0348	0.1994	-0.142	0.0416	0.0006
L12_PIGPURPDERM	0.1008	0.0786	0.1996	0.1221	0.0896	0.1731
N14_LUMPNASBREAST	0.0879	0.0686	0.2002	-0.1397	0.0849	0.0999
CD2_BENIGN_SKIN	-0.1877	0.1467	0.2007	-0.0662	0.1439	0.6458
P16_DISORD_RELATED_GESTATION_LOW_BIRTHWGHTT_NECIFIED	0.1542	0.1209	0.2022	0.0517	0.0958	0.5892
M13_DORSOPATHYOTH	0.0304	0.0239	0.2026	-0.3511	0.0262	7.84e-41
I9_ARTEMBTHRNAS	-0.2526	0.1983	0.2028	-0.1893	0.1867	0.3107
AMN2	-0.0793	0.0624	0.2038	0.0689	0.0562	0.2206
ULCEROTH	0.0728	0.0573	0.204	-0.0152	0.0713	0.8317
O15_LABOUR_OBSTR_OTHER	0.0903	0.0711	0.2041	-0.1801	0.0877	0.0399
N14_VULVAL_LSIL	0.0986	0.0778	0.2052	-0.1843	0.0877	0.0356
CD2_BENIGN_BONE_SCAPULA_LONG_UPPER	-0.1742	0.1375	0.2052	0.1552	0.1475	0.2928
H7_OPTICDISCOTH	-0.1473	0.1162	0.2053	0.1	0.1008	0.3212
FALLS	0.1586	0.1253	0.2056	-0.1069	0.1229	0.3845
N14_IGA_NEPHROPATHY	0.0882	0.0697	0.2057	-0.0035	0.0742	0.9628
K11_HYPO_ONLY_INCLAVO	-0.1715	0.1367	0.2095	-0.062	0.1149	0.5894
M13_LOWBACKPAINORANDSCIATICA	0.0377	0.03	0.2097	-0.4065	0.0305	1.5e-40
O15_ABORT_UNS	0.1548	0.1235	0.2099	-0.4207	0.1899	0.0268
H7_SCLERACORNEA	0.0644	0.0514	0.2099	-0.0854	0.0686	0.2132
N14_OTHINFVAGVULV	0.4474	0.357	0.2102	-0.4618	0.4407	0.2946
MUCOPROCT	0.0521	0.0417	0.2118	-0.0522	0.0569	0.3586
CD2_BENIGN_PROSTATE	0.1725	0.1382	0.212	-0.179	0.1491	0.2301
E4_DM2KETO	-0.1294	0.1038	0.2122	-0.4407	0.2136	0.0391
K11_MN_PROGN_AND_SURGRT	-0.1868	0.15	0.2131	0.1183	0.1298	0.362
E4_DM2REN	-0.0566	0.0454	0.2133	-0.2569	0.0511	5.03e-07
L12_BULLOUS	-0.0853	0.0687	0.2139	-0.1143	0.0853	0.1806
J10_PNEUMOTHORAX	0.1446	0.1164	0.2143	-0.1595	0.1165	0.1711
CD2_BENIGN_HYPOPHARYNX	-0.1066	0.086	0.2154	0.0401	0.0821	0.6252
D3_SCNDPOLYCYTHAEMIA	0.1691	0.1368	0.2166	-0.093	0.1325	0.4826
H7_STENOLACRI	-0.1478	0.1198	0.2172	-0.0912	0.107	0.394
H7_GLAUCOMA	0.0348	0.0282	0.2173	0.0249	0.0311	0.424
M13_MUSCLE	0.0819	0.0665	0.218	-0.138	0.081	0.0884
K11_ORAL_LICHEN_PLANUS	0.0828	0.0673	0.2186	-0.1227	0.0794	0.1225
H8_VESTIBNEUR	-0.0806	0.0656	0.2192	0.0645	0.0702	0.3584
O15_GESTAT_OEDEM_PREINUR	0.0707	0.0576	0.2197	-0.2794	0.0726	0.0001
CD2_BENIGN_RECTUM	0.0582	0.0475	0.2198	-0.0413	0.062	0.5049
I9_PAROXTAC	0.0475	0.0387	0.2201	-0.2101	0.0458	4.41e-06
K11_PARODON_PERIAPIC_CHRONIC	0.1686	0.1375	0.2201	-0.4774	0.2715	0.0787
J10_SILICAPNEUMOC	0.1939	0.1581	0.2202	-0.05	0.1187	0.6739
TRAUMBRAIN_NONCONCUS	0.0674	0.0552	0.2217	-0.0735	0.0593	0.2155
H8_OTOSCLE	-0.0515	0.0423	0.223	0.0068	0.0418	0.8709
AB1_TRICHOMONIASIS	0.0771	0.0634	0.2234	-0.0916	0.0702	0.1915
ILD_SYST_AUTO	0.2512	0.2067	0.2244	-0.0594	0.133	0.6554
CD2_BENIGN_MALE_GEN	0.2105	0.1733	0.2245	-0.1368	0.1681	0.4158
E4_LACTONAS	0.0899	0.0741	0.2247	-0.0801	0.0985	0.4166
I9_HYPTENSEC	0.0729	0.0601	0.2253	-0.2434	0.0864	0.0049
FE_STRICT	0.0801	0.0662	0.2258	0.0638	0.0736	0.3857
H7_VISDISTNAS	0.0781	0.0646	0.2263	-0.1256	0.0743	0.0911
H7_BINOCUMOVOTH	0.1468	0.1213	0.2263	0.0262	0.105	0.8033
H7_CORNEALDEFORM	-0.0858	0.071	0.2265	0.0299	0.0864	0.7295
M13_SOFTTISSUEOTH	0.0363	0.03	0.2266	-0.386	0.0328	6.76e-32
ABDOM_HERNIA_POSTOP	0.0593	0.049	0.2267	-0.2416	0.0523	3.83e-06
MACULAR_HOLE	-0.098	0.0813	0.2278	0.0888	0.0857	0.3002
L12_EPIDERMTHICKNAS	-0.2805	0.2329	0.2284	-0.2478	0.2967	0.4037
O15_PREG_OTHER_MAT_DISORD	0.0422	0.035	0.2285	-0.3021	0.0444	9.83e-12
K11_EMBIMPACT_TEETH_INCLAVO	0.09	0.0749	0.2296	-0.0842	0.0672	0.2102
C3_LIP_EXALLC	-0.2265	0.1886	0.2297	-0.0426	0.1413	0.7633
K11_ORAL_LEUCOPLACIA_INCLAVO	0.129	0.1075	0.2304	-0.2467	0.1439	0.0865
O15_DELIV_SPONT	-0.0375	0.0313	0.2306	-0.1489	0.0407	0.0003
K11_CHOLECYST	-0.1244	0.1038	0.2308	-0.3545	0.1545	0.0218
T2D	0.0261	0.0218	0.2316	-0.2108	0.0242	2.73e-18
G6_CNSOTH	0.217	0.1819	0.233	0.0289	0.1211	0.8116
GENERALI_SKIN_ERUPT_DRUGS_MEDICAM	-0.1109	0.0931	0.2336	-0.0838	0.1007	0.4054
I9_ABAORTANEUR	0.0523	0.0439	0.2338	-0.1165	0.0471	0.0134
I9_HYPTENSRD	-0.0859	0.0723	0.2347	-0.2306	0.088	0.0088
Z21_TOBAC_USE	0.1361	0.1149	0.236	-0.6855	0.3308	0.0382
D3_COMBIMMUDEF	0.1534	0.1295	0.2364	-0.1093	0.1289	0.3964
L12_LICHENPLANUS_INCLAVO	0.0554	0.0469	0.2368	-0.1245	0.054	0.0211
Q17_ANKYLOGLOSSIA	0.0857	0.0725	0.2371	-0.1009	0.0719	0.1605
G6_HCOTHUNS	-0.1748	0.1478	0.2372	0.0513	0.1075	0.633
N14_PREMENSTSYNDROM	0.426	0.3614	0.2385	-0.1546	0.1406	0.2717
E4_PHOS_MET	-0.1127	0.0957	0.2388	-0.0559	0.0995	0.574
O15_PRETERM	0.0542	0.046	0.2389	-0.1253	0.0555	0.0241
M13_SPONDYLOLISTHESIS	0.042	0.0357	0.2394	-0.226	0.0379	2.51e-09
CD2_NONFOLLICULAR_LYMPHOMA_EXALLC	-0.116	0.0987	0.2396	-0.1179	0.1219	0.3336
CHARCOT	-0.2472	0.2107	0.2407	-0.1867	0.1635	0.2536
N14_ACUTERENFAIL	0.1093	0.0933	0.2414	-0.3575	0.1428	0.0123
M13_THORACISPINEPAIN	0.064	0.0546	0.2415	-0.3856	0.0717	7.53e-08
H7_RETINALDISOTH	-0.0452	0.0386	0.2417	-0.0623	0.0417	0.135
E4_DM1PERIPH	-0.0781	0.0667	0.2419	-0.1856	0.0756	0.0141
M13_REACTARTH	0.1704	0.1456	0.242	-0.4273	0.3714	0.25
N14_ENDOMETRIOSIS	0.0365	0.0312	0.2421	-0.1739	0.0326	9.22e-08
H7_DEGENMYOPIA	-0.0859	0.0735	0.2422	-0.024	0.0829	0.7718
G6_MENINGOTH	-0.1644	0.1406	0.2423	-0.0373	0.1311	0.7762
N14_OTHNONINFVULV	0.1348	0.1155	0.243	-0.2413	0.1329	0.0695
CD2_BENIGN_MOUTH_PHARYNX	0.0997	0.0854	0.2432	-0.1301	0.0963	0.1769
M13_POLYARTHROPATHIES	-0.0342	0.0293	0.2435	-0.2575	0.0348	1.27e-13
J10_INORGPNEUMOC	-0.175	0.1504	0.2444	-0.105	0.1336	0.432
AB1_VIRAL_NOS	0.2891	0.2487	0.245	-0.337	0.2553	0.1868
D3_ANAEMIA_IRONDEF_NAS	0.0701	0.0604	0.2457	-0.2302	0.0925	0.0128
K11_CHOLANGI	0.1779	0.1541	0.2484	-0.206	0.2092	0.3248
Q17_SEPTA_DEFEC	0.1566	0.1361	0.2499	0.06	0.106	0.5712
L12_LUPUS	0.1022	0.0889	0.2504	-0.0815	0.0823	0.3223
M13_MUSCONTRAC	-0.2164	0.1887	0.2515	-0.0573	0.1335	0.6678
K11_CHOLECYSTECTOMY	-0.0357	0.0311	0.2521	-0.1889	0.0325	6.46e-09
L12_LYMPHADENITIS	0.2199	0.1923	0.2527	-0.0942	0.1587	0.553
CD2_BENIGN_BLADDER	-0.1587	0.139	0.2538	-0.0289	0.1263	0.8188
O15_DELIV_PERIN_LACER	-0.1319	0.1156	0.2539	0.0949	0.1132	0.4019
O15_POSTPART_HEAMORRH_LB	-0.0843	0.0739	0.2541	-0.0171	0.0745	0.8183
I9_THROMBOTH	-0.0621	0.0545	0.2544	-0.1336	0.0569	0.0188
K11_OVERJET	0.1376	0.121	0.2555	-0.0517	0.1388	0.7097
CD2_BENIGN_SCROTUM	0.0886	0.0781	0.2568	-0.0419	0.0863	0.6273
K11_DISORD_TEETH	0.0972	0.0857	0.257	-0.3047	0.1109	0.006
M13_PATELLARTEND	-0.1225	0.1081	0.2571	-0.2116	0.1309	0.106
CD2_BENIGN_OVARY	-0.0692	0.0611	0.2577	-0.1161	0.0642	0.0706
M13_OSTEOCHONDRO	-0.0472	0.0418	0.2586	-0.2992	0.0528	1.42e-08
C3_OVARY_EXALLC	0.0784	0.0695	0.2594	0.0806	0.0732	0.2707
P16_BACTERIAL_SEPSIS_NEWBO	0.1541	0.1369	0.2601	0.1068	0.1317	0.4175
Q17_OTHER_CONGEN_MALFO_FACE_NECK	-0.1636	0.1454	0.2604	0.0209	0.1209	0.8624
J10_VIRALPNEUMO	0.1819	0.1618	0.261	-0.3183	0.2386	0.1822
H7_GLAUCOMA_JOAG	0.0926	0.0824	0.2613	-0.0908	0.092	0.3237
ST19_FRACT_WRIST_HAND_LEVEL	-0.0588	0.0524	0.2614	-0.1347	0.0532	0.0113
M13_SACROCOGG	0.1073	0.0958	0.2628	-0.3459	0.173	0.0456
G6_HCCOMM	0.0728	0.0652	0.2641	-0.0455	0.0733	0.5353
M13_MULTIFIBRO	0.164	0.147	0.2646	-0.2064	0.2211	0.3507
K11_OTHENTERCOL	0.0501	0.045	0.2657	-0.1695	0.0538	0.0016
K11_STOMATITIS	0.1409	0.1266	0.2658	-0.4593	0.2208	0.0376
I9_AORTANEUR	0.0435	0.0391	0.2663	-0.1175	0.0446	0.0084
DRUGADVERS_CATAR	0.1638	0.1477	0.2672	-0.3502	0.2072	0.091
M13_NEURALGIA	0.0717	0.0647	0.2678	-0.3627	0.1026	0.0004
F5_KELARET	0.2896	0.2618	0.2686	0.0246	0.134	0.8541
MEMLOSS	0.3044	0.2755	0.2691	0.0148	0.1644	0.9281
RX_CODEINE_TRAMADOL	-0.0316	0.0286	0.2696	-0.3786	0.0286	6.38e-40
K11_EROSION	0.096	0.087	0.2696	-0.173	0.1054	0.1007
L12_ACNE_CONGLOBLATA	0.0713	0.0647	0.2702	-0.0666	0.0765	0.3841
D3_SIDEROANAEMIAHERED	-0.1014	0.092	0.2702	-0.0506	0.0968	0.6012
O15_MATERN_INFECT_ELSEWHERE	0.1128	0.1023	0.2703	-0.09	0.1006	0.3713
M13_ANKYLOSPON_STRICT	0.0787	0.0714	0.2707	-0.0388	0.0847	0.6471
YERSINIAENTERITIS	0.2753	0.2506	0.2719	-0.0989	0.1924	0.6072
N14_FITUB	0.2602	0.2369	0.272	-0.4588	0.4676	0.3265
E4_VIT_A_DEF	-0.1101	0.1003	0.2723	-0.0603	0.098	0.5387
H8_NONSUPPNAS	0.0609	0.0555	0.2726	-0.1556	0.0595	0.0088
K11_INTUSS	0.0854	0.078	0.2739	-0.0332	0.0948	0.7264
TONGUEABNORMALITY	0.1736	0.1588	0.2743	-0.0251	0.1252	0.8412
C3_COLON_ADENO_EXALLC	-0.1061	0.0972	0.275	0.0534	0.128	0.6763
G6_POSTZOST	0.1113	0.1021	0.2755	-0.0997	0.1232	0.4185
M13_SPINALOSTEOCHON	0.1655	0.1521	0.2767	-0.2551	0.265	0.3359
M13_CLAWCLUBHANDFOOT	-0.0806	0.0742	0.2768	-0.0143	0.0844	0.8658
K11_REIMB_202	0.0428	0.0395	0.2776	-0.2109	0.0412	3.11e-07
E4_DM2OPTH	0.0448	0.0413	0.2778	-0.16	0.0467	0.0006
I9_AORTVALV_EARLY	-0.0723	0.0667	0.2785	-0.1833	0.0844	0.0299
I9_MYOCARD	0.1487	0.1376	0.2796	0.0117	0.1169	0.9201
K11_OPEN_BITE_SURGERY	0.1596	0.1477	0.2801	0.0594	0.1165	0.6103
AB1_CANDIDIASIS	0.1346	0.1252	0.2823	-0.2744	0.1462	0.0606
F5_SPEECH	0.2328	0.2174	0.2841	-0.3004	0.2499	0.2292
AB1_VIRAL_SKIN_NOS	0.1064	0.0994	0.2844	-0.1711	0.1134	0.1313
D3_PURPURA_AND3_OTHER_HAEMORRHAGIC	0.0955	0.0894	0.2853	-0.068	0.1011	0.5008
COPD_OPPORTUNIST_INFECTIONS	0.0837	0.0783	0.2853	-0.0369	0.0803	0.6455
H7_CONVERSTRAB	0.059	0.0554	0.2867	0.0293	0.0648	0.6512
M13_SOFTTISSUENAS	0.0637	0.0598	0.2868	-0.1785	0.0729	0.0143
D3_KELA_IMMUDEF	0.4086	0.3847	0.2883	0.1026	0.1514	0.4978
M13_PAGET	-0.1548	0.1463	0.2898	0.015	0.1325	0.9099
H7_GLAUCNAS	0.1056	0.0999	0.2909	-0.0309	0.0993	0.756
I9_LBBB	0.0822	0.078	0.2917	-0.1677	0.0919	0.068
L12_ERYTHRO_KELA	-0.2347	0.223	0.2926	-0.1242	0.1565	0.4276
G6_MYOPOTHUNS	0.2711	0.2577	0.2929	-0.3106	0.2947	0.2918
IPF	-0.0657	0.0625	0.293	-0.1082	0.0689	0.116
K11_OTHINT	0.2688	0.2558	0.2933	-0.3514	0.2699	0.1929
I9_ICH	0.0627	0.0597	0.2933	-0.0773	0.0738	0.2945
K11_OESOBST	0.0881	0.0838	0.2935	-0.2442	0.1168	0.0365
M13_HAMMERTOE	-0.035	0.0334	0.2958	-0.0204	0.0398	0.6091
G6_MIGRAINE_WITH_AURA_ADVERSE	-0.109	0.1043	0.2959	0.0081	0.1027	0.9371
K11_ORAL_LICHEN_PLANUS_WIDE	0.0461	0.0441	0.296	-0.0892	0.0484	0.0654
I9_HYPTENS	-0.0209	0.0201	0.2963	-0.2308	0.0242	1.76e-21
I9_HEARTFAIL_NS	0.0312	0.0299	0.2972	-0.3387	0.0348	2.1e-22
H7_ANOMAPUPFUNC	0.1215	0.1168	0.2979	-0.1122	0.1065	0.2923
H7_ALLERGICCONJUNCTIVITIS	0.0378	0.0364	0.2985	0.0631	0.0444	0.1554
FG_CARDMYO	0.0479	0.0462	0.2995	-0.128	0.0524	0.0145
M13_OTHERBONE	-0.0553	0.0534	0.3007	-0.4016	0.0781	2.76e-07
C3_URINARY_TRACT_EXALLC	0.0599	0.0579	0.301	-0.079	0.0643	0.2193
ST19_TOXIC_EFFECT_ETHAN	0.6305	0.6105	0.3017	-0.6796	0.6057	0.2618
D3_NEFELOF	0.2334	0.2266	0.303	-0.2474	0.2639	0.3486
CD2_BENIGN_TONGUE	0.0954	0.0928	0.3039	-0.0963	0.1158	0.4056
N14_ORHCEPINDIDYMITIS	0.091	0.0888	0.3056	-0.1067	0.0995	0.2837
I9_HYPTENSESS	-0.0217	0.0212	0.3058	-0.2369	0.0255	1.58e-20
L12_URTICA_ALLERG	-0.0972	0.0953	0.308	-0.2389	0.1352	0.0773
D3_WHITEBLOODCELLNAS	0.1316	0.1292	0.3084	0.0062	0.1322	0.9624
I9_STR_EMBOLIC_WITH_FLIMMER	-0.2664	0.2623	0.3099	-0.0327	0.1656	0.8434
AB1_AMOEBIASIS	0.1836	0.181	0.3105	0.0082	0.1391	0.9529
E4_DMNAS	0.0411	0.0406	0.3108	-0.182	0.0478	0.0001
N14_PROHERNOV	-0.2186	0.2157	0.3109	-0.386	0.2786	0.1659
CD2_BENIGN_RECTUM_ANAL	0.0476	0.0471	0.3115	-0.0179	0.0639	0.7801
CD2_BENIGN_UTERUS_NOS	-0.075	0.0742	0.3124	0.069	0.0841	0.4119
L12_PSORI_NAS	0.0696	0.0689	0.3126	-0.2036	0.0891	0.0222
K11_PERIODON_CHRON	0.0647	0.0641	0.3129	-0.1692	0.0747	0.0234
H8_TINNITUS	0.05	0.0496	0.3135	-0.0773	0.0555	0.1635
CD2_BENIGN_MELANOCYTIC_FACE	-0.2388	0.2372	0.314	0.0476	0.1527	0.7551
H7_VISUDISTURB	0.057	0.0567	0.3149	-0.0921	0.0641	0.1512
M13_BAKERCYST	-0.1019	0.1016	0.3157	-0.2636	0.1533	0.0855
SFN	0.0875	0.0872	0.3158	-0.1636	0.1167	0.1611
I9_HYPERTENC	0.1042	0.1041	0.3167	-0.076	0.1098	0.4886
Q17_OTHER_CONGEN_MALFO_MALE_GENITAL_ORGANS	0.0866	0.0865	0.3172	-0.0393	0.095	0.679
N14_MALEGEN	0.0355	0.0355	0.3179	0.0137	0.0383	0.7214
O15_FALSE_LAB	0.0438	0.0439	0.3181	-0.2481	0.051	1.17e-06
O15_MEMBR_PREMAT_RUPT	0.056	0.0561	0.3184	-0.074	0.0637	0.2454
D3_FAMIERYTHROCYTOCIS	0.0872	0.0875	0.3188	-0.0659	0.1039	0.5259
AD_AM_EXMORE	0.1988	0.2002	0.3208	-0.2329	0.257	0.3647
CD2_BENIGN_INTRATHORACIC	0.4558	0.4591	0.3208	-0.0088	0.14	0.9497
H7_VITROTH	0.0445	0.0449	0.3214	-0.0108	0.0403	0.7896
P16_NEONTAL_JAUND_OTH_UNSP_CAUSES	0.0895	0.0902	0.3214	-0.0027	0.0955	0.9777
CD2_BENIGN_EAR_NASAL_SINUS	0.2908	0.2934	0.3216	-0.1262	0.1482	0.3945
CD2_BENIGN_CAECUM	0.0607	0.0613	0.3217	-0.1042	0.0714	0.1444
L12_PAPULOSQUAOTH	-0.1506	0.1523	0.3225	-0.1742	0.146	0.2329
C3_BLADDER_EXALLC	0.0553	0.0559	0.3226	0.0465	0.0666	0.4851
L12_APOCRINESWEAT	0.0731	0.0739	0.3229	-0.0554	0.0918	0.5461
O15_POSTPART_HEAMORRH_ALLW	-0.0724	0.0736	0.3247	-0.1512	0.0865	0.0805
D3_COAGDEFNAS	0.0792	0.0805	0.325	-0.028	0.0717	0.6964
G6_SLEEPDISOTH	0.0908	0.0923	0.3251	-0.0825	0.0997	0.4081
N14_GENITOUROTH	0.11	0.1119	0.3255	-0.2881	0.1422	0.0428
L12_LOCALDCONNECTISSUEOTH	0.0998	0.1015	0.3258	0.1029	0.1039	0.322
I9_HYPTENSHD	-0.0312	0.0319	0.3274	-0.2259	0.0362	4.32e-10
D3_ANAEMIA_IRONDEF_BLOODLOSS	0.0713	0.0728	0.3277	-0.3205	0.1277	0.0121
N14_ENDOMETRIOSIS_UTERUS	0.0426	0.0436	0.3279	-0.2881	0.0569	4.12e-07
D3_HEREDOTHCLOFACTORS	-0.1367	0.1398	0.328	0.1912	0.2397	0.4251
N14_FEMGENPAIN	0.0463	0.0473	0.3281	-0.3514	0.0638	3.67e-08
HERING_BILATERAL	-0.0443	0.0453	0.3283	0.0461	0.0564	0.4135
T2D_WIDE	0.0237	0.0243	0.3286	-0.2511	0.0256	8.74e-23
E4_HYPERCHOL	-0.0383	0.0392	0.3286	-0.2488	0.0466	9.36e-08
C3_COLON_EXALLC	-0.0628	0.0643	0.3288	0.0477	0.0872	0.584
K11_OTHGASTR	0.1086	0.1115	0.3298	-0.6914	0.2711	0.0108
Q17_LVOTO_NARROW	0.054	0.0555	0.3299	0.0131	0.0666	0.8439
VD_MI	0.0917	0.0944	0.3314	0.0093	0.1009	0.9263
G6_BRACHPLE	-0.0552	0.0569	0.3321	-0.487	0.1002	1.17e-06
T1D_STRICT1	0.0398	0.0411	0.3329	-0.0527	0.0499	0.2902
CD2_BENIGN_PAROTID	0.2531	0.2615	0.3331	-0.4101	0.4067	0.3133
M13_LOWBACKPAIN	0.0285	0.0295	0.3337	-0.4086	0.0325	3.16e-36
H7_ORBIT	-0.0755	0.0782	0.3343	-0.0521	0.095	0.5835
O15_POSTPART_HEAMORRH	-0.0708	0.0734	0.335	-0.174	0.0889	0.0504
I9_DISCER	-0.0903	0.0942	0.3378	-0.1418	0.116	0.2215
CD2_BENIGN_ENDOCRINE_NOS	0.3621	0.378	0.3381	0.0169	0.1568	0.914
H8_HL_MIX_NAS	-0.0603	0.063	0.3384	-0.0243	0.0699	0.7278
O15_HYPTENSPREG	-0.0298	0.0311	0.3388	-0.1579	0.0352	7.21e-06
M13_ADHCAPSULITIS	-0.0402	0.0421	0.3399	-0.3364	0.0516	7.2e-11
M13_CALCANSPUR	-0.1117	0.1175	0.3418	-0.1266	0.14	0.3658
D3_DEF_IIGA	0.2874	0.3026	0.3421	0.2437	0.2454	0.3206
K11_APHTA_RECUR_INCLAVO	0.1193	0.1257	0.3428	-0.3811	0.2033	0.0609
H7_ECTROPION	0.0977	0.1031	0.3436	-0.1903	0.1306	0.1451
PD_DEMENTIA_EXMORE	-0.1104	0.1166	0.3438	0.215	0.1722	0.2119
DM_NEOVASCULAR_GLAUCOMA	-0.0955	0.101	0.3441	-0.1253	0.1162	0.2808
U22_COVID19_CONFIRMED	0.0797	0.0844	0.345	0.1718	0.1182	0.1461
D3_SCNDTHROMBOCYTOPENIA	0.2444	0.2591	0.3456	-0.1375	0.1463	0.3473
K11_PULPITIS_3	0.0702	0.0746	0.347	-0.4555	0.1033	1.03e-05
K11_CROWDI_TEETH_INCLAVO	-0.0791	0.0843	0.3479	0.0728	0.0877	0.4066
AB1_HEPATITIS_B	0.1589	0.1693	0.3481	-0.1962	0.1871	0.2943
K11_CHRONHEP	-0.089	0.0949	0.3483	-0.1263	0.0917	0.1682
H8_EXTERNAL	0.0523	0.0557	0.3484	-0.3482	0.0802	1.42e-05
D3_COAGDEF_PURPUR_HAEMORRHAGIC	0.0948	0.1014	0.3496	-0.0016	0.1083	0.9883
L12_HAIRLOSS_NONSCARNAS	-0.1088	0.1166	0.3508	-0.1236	0.1421	0.3845
N14_BARTHOABSCESS	0.2215	0.2377	0.3513	-0.0995	0.1476	0.5004
ACUTE_DRUGADVERS_INTERSTITIAL_LUNG_DISORD	-0.0929	0.0998	0.3517	-0.2595	0.152	0.0879
M13_CERVICOCRANSDR	0.0856	0.092	0.3526	-0.5075	0.1864	0.0065
M13_POLYMYALGIA	-0.0564	0.0607	0.3528	-0.1056	0.068	0.1201
FE	0.0615	0.0664	0.3543	0.084	0.0723	0.2452
BACT_INTEST_INFECTION_NOS	0.2012	0.2176	0.3551	-0.2393	0.2737	0.3821
I9_THAORTANEUR	0.0367	0.0398	0.3568	-0.1163	0.0475	0.0144
M13_SYNOTENDINOTH	0.1682	0.1826	0.357	-0.1324	0.1483	0.3719
Q17_CONGEN_MALFO_URINARY_SYSTEM	0.1329	0.1443	0.357	0.0342	0.1109	0.7575
CD2_BENIGN_SALIVARY	0.1117	0.1213	0.3571	-0.2468	0.1524	0.1053
BRUXISM	0.2609	0.2835	0.3574	-0.1155	0.1705	0.4982
STILL_ADULT	-0.0604	0.0656	0.3576	-0.0146	0.0736	0.8429
AB1_OTHER_SPIROCHAETAL	0.0838	0.0911	0.3577	0.2581	0.1221	0.0345
E4_GLUCOPANCREAS	0.0561	0.0613	0.3596	-0.3471	0.1035	0.0008
C3_SCLC_EXALLC	0.1188	0.1305	0.3626	-0.3868	0.2575	0.1331
DM_KETOACIDOSIS	0.0342	0.0376	0.3629	-0.2116	0.045	2.63e-06
I9_HEARTFAIL_AND_ANTIHYPERT	-0.0245	0.027	0.3633	-0.2414	0.0291	1.09e-16
M13_RHEUMA	-0.0336	0.037	0.3643	-0.2014	0.0413	1.08e-06
M13_OSTEOMALACIA	0.1385	0.1528	0.3647	-0.1712	0.1985	0.3885
DM_MACULOPATHY_EXMORE	-0.0399	0.0442	0.3659	-0.1369	0.0543	0.0116
CD2_BENIGN_CONNSOFT_TRUNK	0.0742	0.0821	0.3661	-0.0194	0.0859	0.8211
H7_LIDLACRIMALORBIT	0.0426	0.0472	0.3662	-0.0992	0.0528	0.0602
O15_MATERN_CARE	0.0462	0.0512	0.3668	-0.2662	0.0689	0.0001
O15_ANTEPART_HAEM_NAS	0.1749	0.1939	0.3671	-0.2876	0.2244	0.1999
I9_AF_REIMB	-0.0227	0.0252	0.368	-0.147	0.0257	1.03e-08
CD2_TNK_LYMPHOMA_EXALLC	-0.145	0.1613	0.3687	-0.0221	0.1355	0.8707
L12_NAIL_INGROW	-0.0945	0.1054	0.3697	-0.0855	0.1073	0.4258
L12_LICHENPLANUS	0.0485	0.054	0.3698	-0.1457	0.0624	0.0195
M13_BONECONTINUITY	0.0768	0.0858	0.3709	-0.3987	0.1502	0.008
L12_OTHERBULL	0.1241	0.1387	0.3711	-0.2814	0.2103	0.1808
CD2_BENIGN_UTERINE_TUBES_LIGAMENTS	0.0742	0.083	0.3715	-0.0104	0.0777	0.8932
H7_RETINOPATHYDIAB_BKG	0.043	0.0482	0.3724	-0.1585	0.0579	0.0062
I9_THROMBICV	0.1259	0.1412	0.3725	-0.022	0.1119	0.8439
M13_MUSCLESTRAIN	0.089	0.1001	0.3739	-0.142	0.1275	0.2653
C3_VULVA_EXALLC	0.2183	0.2458	0.3744	-0.0359	0.1477	0.8081
FTD_WIDE	0.064	0.0723	0.3755	0.0022	0.0862	0.9801
HLP_C3_CLL	0.0903	0.1023	0.3772	0.2518	0.1515	0.0964
C3_CLL_EXALLC	0.0903	0.1023	0.3772	0.2518	0.1515	0.0965
M13_INTERVERTEB	0.0226	0.0256	0.3776	-0.2957	0.0284	2.34e-25
N14_FIUTERINE	0.1689	0.1921	0.3791	-0.1654	0.1373	0.2285
D3_IMMUNEMECHANISMNAS	0.0623	0.0708	0.3794	0.0385	0.0731	0.5988
K11_MALABSORB	0.163	0.1856	0.3797	-0.1132	0.1599	0.4791
I9_E_DRONE	0.0681	0.0775	0.3798	0.07	0.0831	0.3994
CD2_BENIGN_LIPOMATOUS	0.0552	0.0629	0.3799	-0.2284	0.071	0.0013
H7_ENTROPION	-0.047	0.0536	0.3804	-0.0406	0.0532	0.4459
Q17_CONGEN_MALFO_AORTIC_MITRAL_VALVES	0.0604	0.0689	0.3806	-0.0254	0.077	0.7416
P16_FET_NEWB_MATERN_COMPLICATIO_PREGNAC	-0.0967	0.1105	0.3817	0.1305	0.1123	0.2453
CD2_BENIGN_MELANOCYTIC_UPPERLIMB	-0.0937	0.1075	0.3833	0.0149	0.1036	0.8856
E4_HYPERLIPMIX	0.0664	0.0766	0.3858	-0.2235	0.1073	0.0373
M13_MEDIALEPICOND	-0.0914	0.1055	0.3863	-0.6088	0.3077	0.0479
K11_MIH_INCLAVO	-0.1415	0.1633	0.3864	-0.0226	0.1747	0.8973
AB1_HEPATITIS_A	0.297	0.3431	0.3867	0.081	0.1485	0.5853
CD2_BENIGN_DIGESTIVE_NOS	-0.2071	0.2393	0.3869	-0.151	0.2015	0.4537
I9_VHD	0.0267	0.0309	0.3875	-0.1046	0.0308	0.0007
H8_PERCHRONDR	-0.2053	0.2385	0.3893	-0.1971	0.2102	0.3484
N14_NEPHROTICSYND	0.1016	0.118	0.3894	-0.1348	0.1425	0.3442
L12_SKINSUBCUTISNAS	-0.1284	0.1492	0.3895	-0.3839	0.2869	0.1809
O15_LABOUR_UMBILICAL	0.1031	0.1201	0.3907	-0.1606	0.1584	0.3107
G6_HYDROCEPH	0.0508	0.0593	0.3915	-0.0169	0.0677	0.8031
D3_SARCOIDOSIS	-0.0378	0.0442	0.3926	0.0042	0.0475	0.9289
F5_MIXEDDEV	0.0723	0.0848	0.3936	-0.0836	0.0869	0.336
E4_SHORT	0.1316	0.1545	0.3943	-0.0244	0.1332	0.8544
N14_INFLAMMBREAST	0.0973	0.1142	0.3945	-0.5075	0.2746	0.0646
K11_OTHINFLIV	0.1084	0.1277	0.396	-0.3737	0.2902	0.1979
PD2ND_EXMORE	0.2626	0.3098	0.3966	0.0632	0.1784	0.7231
L12_URTICA_IDIOPAT	0.0746	0.088	0.3967	-0.1329	0.0918	0.1476
O15_LABOUR_LONG	-0.0401	0.0473	0.3967	-0.0387	0.0543	0.4757
L12_VITILIGO	0.0702	0.0829	0.3973	-0.178	0.1018	0.0805
G6_MIGRAINE	0.0272	0.0322	0.3978	-0.2142	0.0375	1.07e-08
H7_GLAUCOMAMEDICATION	0.045	0.0532	0.3979	0.0469	0.0577	0.4165
M13_HALLUDEFORMOTH	-0.127	0.1506	0.3991	0.0239	0.1452	0.8693
D3_ACQHAEMOLYTICANAEMIANAS	-0.1348	0.1604	0.4005	0.0297	0.1347	0.8256
DM_VITREOUS_BLEEDING	-0.2857	0.3415	0.4028	-0.1481	0.2578	0.5657
L12_ACANTHNIGRICANS	-0.1594	0.1907	0.4033	-0.0918	0.1342	0.4941
N14_CHRONTUBULOINTNEPHRITIS	0.0928	0.1112	0.4039	-0.2612	0.1714	0.1274
N14_HYDROCELE	-0.046	0.0551	0.4039	-0.0437	0.0622	0.4819
KELA_DIAB_INSUL_EXMORE	0.0189	0.0226	0.404	-0.2139	0.0249	8e-18
H7_GLAUCSUSP	0.0281	0.0337	0.4043	0.0114	0.0416	0.7838
M13_MYALGIA	0.0489	0.0587	0.4048	-0.471	0.083	1.37e-08
E4_HYPODRUG	0.4654	0.5603	0.4062	-0.4196	0.6056	0.4884
GOUT_IDIO	-0.0549	0.0662	0.4067	-0.1656	0.1342	0.2172
ILD_ELSEWHERE	0.2872	0.3463	0.4069	0.0137	0.1496	0.9268
E4_THYROIDITSUBAC	-0.0984	0.1188	0.4075	-0.1435	0.1004	0.1529
O15_LABOUR_OTHER	0.0581	0.0702	0.4082	-0.0357	0.0927	0.7
H7_PARASTRA4	0.1085	0.1313	0.4084	0.034	0.1375	0.8048
H7_RETINOPATHYDIAB	0.0295	0.0357	0.4085	-0.1554	0.0431	0.0003
H7_PARASTRA6	-0.0947	0.1148	0.4092	-0.0159	0.1221	0.8964
M13_CERVICDISC	0.0272	0.033	0.4095	-0.3327	0.0425	5.31e-15
I9_SEQULAE	0.0555	0.0673	0.4095	-0.1999	0.0766	0.009
CD2_BENIGN_PARATHYROID	0.093	0.1129	0.41	-0.0554	0.1158	0.6321
L12_CHLOASMA	-0.1079	0.131	0.4104	-0.0864	0.1281	0.4999
F5_MENTORG	0.2892	0.3513	0.4104	-0.0925	0.1995	0.6427
Q17_CONGEN_MALFO_GREAT_ARTERIES	0.2648	0.3218	0.4105	0.0881	0.1719	0.6081
K11_LIVER	0.0377	0.0458	0.4108	-0.3546	0.0621	1.15e-08
E4_DM2PERIPH	-0.0389	0.0476	0.4134	-0.1593	0.0638	0.0125
Q17_CLEFT_LIP_CLEFT_PALATE	-0.1152	0.1409	0.4135	0.004	0.1222	0.9741
G6_CPETAL	0.0716	0.0878	0.4146	-0.2834	0.1085	0.009
SLE_OTH	0.0806	0.0989	0.4149	-0.0502	0.1162	0.6659
AB1_VIRAL_WARTS	0.1745	0.2142	0.4151	-0.29	0.2653	0.2744
K11_ACUTGASTR	0.08	0.0983	0.4156	-0.1983	0.1458	0.1739
G6_PARDIPLE	0.2043	0.251	0.4158	-0.4106	0.537	0.4445
H7_CORNEALOTH	-0.0567	0.07	0.418	-0.058	0.0764	0.4474
P16_OTH_INFECTIONS_SPECIFIC_PERINA_PERIOD	-0.1282	0.1583	0.418	-0.1064	0.1463	0.4671
K11_VASCINT	0.0662	0.0818	0.4183	-0.213	0.1036	0.0398
N14_CHRONKIDNEYDIS	0.0454	0.0562	0.419	-0.2957	0.0699	2.36e-05
DM_PERIPH_ANGIOPATHY	-0.0445	0.0551	0.4197	-0.2278	0.0708	0.0013
CD2_BENIGN_LIPO_SKIN_TRUNK	0.051	0.0632	0.4202	-0.1633	0.086	0.0577
H8_EXT_INFNAS	0.0743	0.0924	0.4215	-0.3901	0.1276	0.0022
G6_FEMLAPOP	0.0977	0.1217	0.422	-0.199	0.1444	0.1682
L12_DERMATHERP	-0.2256	0.281	0.4222	-0.1681	0.2076	0.4181
Q17_CONGEN_MALFO_PULMONARY_TRICU_VALVES	0.0762	0.0952	0.4235	-0.0247	0.0853	0.7723
J10_PULMOEDEMA	0.1543	0.1929	0.4237	-0.1918	0.2291	0.4023
P16_FET_NEWB_MATERN_FACTO_COMPLICATIO_PREGNAC_LABOUR_DELIV	0.1297	0.1621	0.4239	-0.0025	0.1326	0.9851
K11_HERNIA	0.0208	0.0261	0.4248	-0.1049	0.0289	0.0003
DM_RET_ART_OCCLU_BRANCH	-0.0732	0.0917	0.4248	-0.0719	0.1127	0.5236
N14_OTHETNASKIDUR	0.0852	0.1071	0.4262	0.003	0.1185	0.9795
H7_MODVISIMPMONOC	-0.1442	0.1813	0.4266	-0.0591	0.122	0.6281
H7_CORNEALOEDEMA	-0.1182	0.1499	0.4302	-0.1027	0.1548	0.5071
G6_POSTVIRFAT	0.6215	0.7884	0.4305	0.0147	0.187	0.9373
RHEUMA_SEROPOS_STRICT	0.0332	0.0421	0.4308	-0.1235	0.0477	0.0096
H7_EPIPHORA	-0.0739	0.0938	0.4308	-0.0477	0.0934	0.6097
K11_OTHDISSTOMDUOD	0.1642	0.2091	0.4323	-0.0839	0.194	0.6654
M13_OSTEOMYELITIS	0.1396	0.1782	0.4336	-0.2543	0.243	0.2952
WET_AMD	0.0265	0.0339	0.4353	-0.0248	0.035	0.4778
H7_CATARACTSENILE	-0.0231	0.0296	0.4354	-0.0399	0.0328	0.2244
L12_NAILDIS	-0.1286	0.1649	0.4355	-0.3029	0.3797	0.425
K11_RESORBTION	0.1267	0.1625	0.4356	-0.2882	0.2185	0.187
N14_SPERMATOCELE	0.0418	0.0537	0.4362	-0.0615	0.0564	0.2753
I9_CARDARR	0.0479	0.0616	0.4369	-0.1056	0.0732	0.1495
H7_CATARACTOTHER	-0.0303	0.039	0.4371	0.0146	0.0428	0.7338
MACULAR_CYST	-0.0934	0.1205	0.4382	0.0415	0.1138	0.7152
L12_FOLLICULARCYST	0.038	0.0491	0.4385	-0.2076	0.0547	0.0001
K11_DEEP_BITE_SURGERY	-0.089	0.115	0.4391	-0.3116	0.2353	0.1855
I9_CARDMYO	0.0346	0.0448	0.4401	-0.1078	0.0488	0.0273
AB1_OTHER_MYCOBAC	-0.1704	0.2208	0.4402	-0.2004	0.2492	0.4213
L12_CELLULITIS	0.0522	0.0677	0.4404	-0.2443	0.086	0.0045
G6_OTHNEU	0.0353	0.0458	0.4409	-0.1929	0.0588	0.001
M13_VERTEBCOLLAPSE	0.2077	0.2697	0.4412	-0.2322	0.2568	0.3659
GOUT_NOS	-0.031	0.0402	0.4417	-0.1392	0.0607	0.0219
N14_ENDOMETRIOSIS_ASRM_STAGE3_4	-0.0247	0.0321	0.4424	-0.0389	0.0353	0.2707
RX_CROHN_2NDLINE	0.0299	0.039	0.4435	-0.1646	0.04	3.92e-05
Q17_ASD	0.1541	0.2011	0.4435	0.1101	0.1649	0.5042
N14_URETHRALSTRICT	0.0913	0.1193	0.4439	0.0606	0.1504	0.6869
M13_CHRONDROPATHIES	-0.0345	0.0452	0.4448	-0.2783	0.0603	3.93e-06
CD2_BENIGN_COLORECANI	0.0281	0.0368	0.4452	-0.1171	0.0428	0.0062
N14_RECURANDPERHEAMATUR	0.268	0.352	0.4463	0.0269	0.1458	0.8536
L12_LOCALSCLERODERMA	0.0827	0.1087	0.4466	0.1651	0.1157	0.1534
D3_IMMUNEMECHANISM	0.0371	0.0487	0.4468	-0.0063	0.0507	0.9007
O15_PUERP_INFECT_OTHER	0.0679	0.0894	0.4472	-0.1586	0.093	0.0882
MYELOPROF_NONCML	0.0287	0.0378	0.4482	0.0218	0.0444	0.6237
N14_FEMALE_GENITAL_HSIL	0.0433	0.0571	0.4483	-0.2903	0.0768	0.0002
G6_ALCOPOLY	0.1042	0.1375	0.4486	-0.3428	0.1614	0.0336
K11_HYPOPLASIA_ENAMEL_INCLAVO	-0.0937	0.1237	0.4487	-0.0203	0.1413	0.8856
D3_ITP	0.1916	0.2533	0.4494	-0.0572	0.1877	0.7605
AB1_DERMATOPHYTOSIS	0.1333	0.1764	0.4497	-0.5128	0.5198	0.3238
N14_VULVAL_HSIL	-0.0942	0.1249	0.4505	-0.1466	0.1913	0.4433
M13_BURSITISOTH	-0.0968	0.1287	0.452	-0.151	0.1251	0.2274
H7_PRESBYOPIA	0.0885	0.1177	0.452	0.1237	0.1794	0.4906
F5_DEMENTIA_INCLAVO	0.0405	0.0539	0.4524	-0.136	0.0672	0.043
AB1_LISTERIOSIS	0.0504	0.067	0.4525	-0.095	0.0736	0.1971
H7_EYELIDINFLAMMATION	0.0491	0.0655	0.4534	-0.0596	0.0771	0.4394
E4_THYROIDNASOTH	0.0962	0.1284	0.4537	-0.0644	0.132	0.6255
E4_DM2NEU	0.0416	0.0556	0.455	-0.226	0.0733	0.0021
Q17_CONGEN_HYDROCEPHALUS	0.0787	0.1053	0.4551	0.108	0.1007	0.2835
K11_RETROG_MAXILLAE_INCLAVO	-0.0513	0.0687	0.4551	0.0372	0.0785	0.636
O15_PRE_OR_ECLAMPSIA	-0.0305	0.0409	0.4557	-0.1551	0.0466	0.0009
D3_QUALIPATELETDEF	0.0652	0.0875	0.4559	-0.0523	0.0795	0.5108
K11_IMPACT	0.0694	0.0931	0.456	-0.2665	0.1404	0.0577
H8_EXT_OTH	0.0447	0.06	0.4561	-0.2852	0.0696	4.13e-05
J10_RESPCONDEXT	-0.1358	0.1823	0.4562	-0.2403	0.2776	0.3866
CD2_BENIGN_BONE_SKULL_FACE	0.145	0.1953	0.4576	-0.2497	0.2157	0.247
E4_GOITREMULTINOD	0.0232	0.0313	0.4578	-0.0351	0.0369	0.3423
Q17_UNDES_TESTICLE	0.2411	0.3248	0.4579	0.1381	0.1819	0.4478
H7_OPTATROPHY	0.1691	0.2279	0.4582	0.0395	0.1948	0.8393
M13_SHOULDERNAS	-0.0731	0.0986	0.4585	-0.4067	0.1521	0.0075
ILD_INSUFFICIENCY	-0.0613	0.0828	0.4591	-0.0649	0.0919	0.4802
CD2_BENIGN_RECTOSIGMOID_JUNC	0.1308	0.1768	0.4594	-0.2517	0.1952	0.1971
E4_PARANAS	0.0836	0.1133	0.4605	-0.105	0.101	0.2987
E4_HYPERGLYCER	0.0549	0.0746	0.4611	-0.0987	0.0851	0.2462
O15_PREECLAMPS	-0.0307	0.0417	0.4616	-0.1574	0.0486	0.0012
Q17_AVSD	0.0659	0.0896	0.4618	0.0095	0.0955	0.9209
G6_MIGRAINE_NO_AURA	0.0289	0.0393	0.4625	-0.3417	0.0536	1.78e-10
G6_NEUINFL	0.1236	0.1685	0.4635	0.0075	0.1676	0.9643
HLP_C3_DLBCL	-0.1681	0.2297	0.4642	0.0597	0.1768	0.7358
C3_DLBCL_EXALLC	-0.1683	0.2301	0.4644	0.0598	0.1769	0.7355
M13_SPINSTENOSIS	-0.02	0.0274	0.4662	-0.1592	0.0325	9.44e-07
G6_PARKINSON	0.0421	0.0578	0.4664	0.1822	0.0662	0.0059
E4_VIT_D_DEF	0.1012	0.139	0.4664	-0.2928	0.1647	0.0755
M13_ENTESOPATHYLOW	-0.0318	0.0437	0.4669	-0.2333	0.0472	7.8e-07
L12_HIRSUTISM	0.0561	0.0772	0.4669	-0.0677	0.0733	0.3558
E4_OBESITY	-0.0182	0.0251	0.4675	-0.3141	0.0221	8.1e-46
CD2_BENIGN_HEAMANGIOMA_LYMPHANGIOMA	0.0601	0.0827	0.4677	-0.105	0.0923	0.2553
DM_SEVERAL_COMPLICATIONS	0.0222	0.0306	0.4688	-0.2952	0.0354	7.46e-17
N14_CALCUKIDUR	-0.0224	0.0309	0.4688	-0.0929	0.0353	0.0086
E4_DM2NASCOMP	0.0162	0.0223	0.4693	-0.2203	0.0241	6.65e-20
G6_HORNER	0.2558	0.3535	0.4693	-0.1598	0.2285	0.4844
O15_DELIV_MULTIP	-0.133	0.184	0.4699	-0.3439	0.301	0.2533
L12_PILONIDALCYST	-0.0316	0.0437	0.47	-0.0967	0.0513	0.0595
I9_RBBB	0.0808	0.1119	0.4704	0.0865	0.1149	0.4516
G6_NEUROOTH	0.0428	0.0594	0.4716	-0.1871	0.0701	0.0076
C3_MENINGIOMA_EXALLC	-0.0525	0.073	0.4718	0.0045	0.0806	0.9552
JOINTPAIN	0.0211	0.0293	0.4729	-0.4132	0.0292	2.48e-45
M13_POLYMYO	0.0487	0.0679	0.4729	-0.0142	0.0676	0.8335
G6_PLANTAR	-0.3005	0.4189	0.4732	-0.4319	0.6301	0.493
M13_OSTEOPOROSIS	-0.0333	0.0464	0.4736	-0.0924	0.0511	0.0704
ST19_FRACT_FOREA	-0.0234	0.0327	0.4746	0.0833	0.0375	0.0262
L12_URTICA_NAS	0.0368	0.0516	0.4754	-0.1623	0.0537	0.0025
L12_PSORI_PUSTUPALM	0.0625	0.0876	0.4755	-0.2552	0.1302	0.0499
K11_APPENDECTOMY	-0.0319	0.0448	0.4761	-0.1911	0.0498	0.0001
I9_UAP	-0.0252	0.0354	0.4762	-0.2046	0.0408	5.4e-07
K11_ORAL_LICHEN_WIDE_HYPOT_THYRO	0.0442	0.0621	0.477	-0.1963	0.0698	0.0049
K11_SCISS_BITE_INCLAVO	0.215	0.303	0.4779	0.0236	0.1515	0.8763
E4_IRON_MET	0.1121	0.158	0.478	-0.0308	0.1455	0.8325
CD2_BENIGN_ANUS_ANAL_CANAL	0.0447	0.0631	0.479	-0.0364	0.0791	0.6457
O15_LABOUR_MALPOS	0.0575	0.0813	0.4795	-0.1714	0.1072	0.1099
VD_MX	0.0843	0.1193	0.4797	-0.027	0.1139	0.8129
DRUGADVERS_HEADA_NOT_ELSEW_CLASSIFIED	-0.1269	0.1797	0.4803	0.0203	0.1521	0.8937
M13_CHURGSTRAUSS	-0.1204	0.1707	0.4805	-0.1182	0.1579	0.4543
I9_VTE	-0.0255	0.0361	0.4806	-0.1406	0.0417	0.0007
M13_OSTEOPATHYINOTH	-0.0746	0.106	0.4814	-0.0209	0.1269	0.8691
Q17_LVOTO_BROAD	-0.0389	0.0555	0.4833	-0.1076	0.0642	0.0939
M13_FATPADHYPERTROPHY	-0.2296	0.3278	0.4836	-0.6435	0.7058	0.3619
H7_VISIMPBILATERAL	-0.1002	0.1432	0.4839	-0.0929	0.1276	0.4668
AB1_MALARIA	-0.0511	0.073	0.484	0.0573	0.0903	0.5253
Q17_OTHER_CONGEN_MALFO_SKULL_FACE_BONES	-0.3042	0.4354	0.4847	0.2339	0.2997	0.4351
ARTRHO_POSTDYSENTERIC	0.071	0.1017	0.4849	-0.0511	0.0991	0.6058
M13_PANNICULITIS	0.0493	0.0707	0.4853	-0.1805	0.087	0.0379
Q17_OTHER_CONGEN_MALFO_UPPER_ALIME_TRACT	0.1562	0.2239	0.4855	-0.1365	0.1531	0.3725
K11_DEPOSITS	0.2837	0.4076	0.4864	-0.1079	0.1574	0.493
Q17_CONGEN_MALFO_ANTER_SEGMENT_EYE	0.1145	0.1645	0.4865	-0.1708	0.1684	0.3106
L12_SCARCONDITIONS	0.0435	0.0627	0.4879	-0.0799	0.0739	0.2794
E4_CUSHING	-0.0866	0.125	0.4884	0.1095	0.1424	0.4417
H7_RETINALDETACHOTH	0.0972	0.1406	0.4892	0.0632	0.1454	0.6637
K11_MAXIL_PROGN	0.0557	0.0807	0.4899	-0.0776	0.0851	0.3622
L12_PEMPHIGOID_NAS	-0.0677	0.0985	0.4917	-0.024	0.1039	0.8175
O15_PREG_HYDAT	0.1297	0.1893	0.4932	-0.0902	0.1663	0.5877
I9_OTHARR	-0.0231	0.0337	0.4933	-0.126	0.0412	0.0022
K11_HERING	-0.0157	0.0231	0.4958	-0.0018	0.0274	0.9486
F5_DEPPER	0.352	0.517	0.496	-0.4065	0.4096	0.321
CD2_EYE_NOS_EXALLC	-0.1161	0.1705	0.496	-0.0241	0.1373	0.8608
E4_OVARDYSNAS	-0.0457	0.0677	0.5	-0.0426	0.0787	0.5881
H7_EYEOTH	0.0602	0.0897	0.502	-0.1869	0.1203	0.1203
H7_RETINASEPAR	-0.0692	0.103	0.502	-0.0415	0.0892	0.6418
H8_MASTCHRON	-0.0837	0.125	0.5032	-0.087	0.1235	0.4812
M13_PANNICULITISNAS	0.0677	0.1012	0.5035	-0.1232	0.0976	0.2069
C3_TONGUE_EXALLC	-0.096	0.1436	0.5039	-0.049	0.1196	0.6819
PHLEBI_THROMBOP_OTHER_DEEP_VESSE_LOWER_EXTREMITI	-0.0882	0.132	0.5039	0.0005	0.1374	0.9972
G6_CP	0.0883	0.1322	0.5042	0.1243	0.1529	0.4163
CD2_BENIGN_BRAIN_SUPRATENT	-0.056	0.0841	0.5057	-0.0038	0.0979	0.9694
CD2_BENIGN_MENINGES	0.0489	0.0735	0.5059	-0.1887	0.0888	0.0335
CHIRBIL_PRIM	0.0523	0.0786	0.506	-0.1873	0.0903	0.0379
E4_AMYLNAS	-0.0732	0.1105	0.508	-0.0971	0.1163	0.4039
O15_VENOUS_COMPLIC	-0.1313	0.1984	0.5081	0.1997	0.2554	0.4342
H7_CONVERGINSUFF	0.2444	0.3702	0.509	-0.2219	0.2243	0.3225
E4_PRECOXCENTPUB	0.097	0.1478	0.5115	0.0747	0.1412	0.5969
CD2_BENIGN_MELANOCYTIC	-0.0403	0.0615	0.512	0.1321	0.0669	0.0481
ABPA	0.0565	0.0863	0.5125	-0.151	0.1093	0.1669
H7_CORNEALDYSTROPHY	-0.0885	0.1352	0.5128	-0.0134	0.1194	0.9108
K11_ORAL_LICHEN_PLANUS_INCLAVO	0.039	0.0596	0.5129	-0.0485	0.0763	0.525
M13_TOEDEFORMOTH	-0.043	0.0657	0.5131	-0.085	0.0717	0.2358
G6_MONOOTHUNS	-0.0654	0.1	0.5132	-0.2572	0.1744	0.1403
G6_MIGRAINE_NO_AURA_ADVERSE	0.0662	0.1014	0.5139	-0.3037	0.1416	0.0319
N14_ENDOMETRIOSIS_FALLOPIAN_TUBE	0.0466	0.0713	0.514	-0.1447	0.0937	0.1224
KRA_PSY_CHILDSOC_EXMORE	0.1091	0.1676	0.5151	-0.4944	0.4549	0.2771
I9_THROMBANG	0.1438	0.221	0.5153	-0.0822	0.153	0.5911
ST19_FRACT_RIBS_STERNUM_THORACIC_SPINE	0.0266	0.041	0.5154	-0.1413	0.0489	0.0039
M13_RADICULOPATHY	-0.0272	0.0419	0.5164	-0.3955	0.0553	8.75e-13
I9_ANGINA	-0.0164	0.0252	0.5167	-0.1941	0.0294	3.94e-11
N14_ENDOMETRIOSIS_RECTPVAGSEPT_VAGINA	0.0307	0.0476	0.5193	-0.0502	0.0526	0.3401
CHRONLARGE	0.0412	0.064	0.5194	-0.0844	0.0627	0.1783
G6_BELLPA	-0.0331	0.0515	0.5204	-0.1071	0.0573	0.0614
AB1_PNEUMOCYSTOSIS	0.066	0.1028	0.5211	-0.0062	0.1329	0.9628
ABDOM_HERNIA	0.0201	0.0314	0.522	-0.1893	0.0334	1.38e-08
AB1_RUBELLA	-0.2144	0.3356	0.5229	0.2007	0.3903	0.6071
K11_MANDIBULAR_HYPOPL	0.1161	0.1831	0.5259	-0.1156	0.1456	0.4272
G6_ANOXBRAINDAM	0.1301	0.2056	0.5269	-0.1155	0.1983	0.5601
CD2_BENIGN_HEMANGIOMA	0.0518	0.082	0.5277	-0.0821	0.0874	0.3471
M13_BURSELBOWOTH	0.1552	0.2461	0.5282	-0.19	0.2516	0.4501
M13_PSOASTEND	-0.093	0.1477	0.5289	0.0185	0.1097	0.866
F5_ANOREX	0.0855	0.136	0.5295	0.1946	0.1611	0.2271
CHILDHOOD_ALLERGY	0.0381	0.0606	0.5296	-0.0259	0.0683	0.7043
M13_DORSOPATHY	0.0145	0.0231	0.5315	-0.3262	0.0242	2.76e-41
F5_PERSOTH	0.1546	0.247	0.5315	-0.2925	0.2655	0.2705
E4_HYPERALDO	0.1041	0.1667	0.5322	-0.0603	0.1657	0.7158
H7_INTERHETEROTRO	0.0501	0.0803	0.5324	-0.0747	0.0901	0.4068
N14_ENDOMETRIOSIS_PELVICPERITONEUM	0.0221	0.0354	0.5336	-0.127	0.0373	0.0007
CD2_BENIGN_RETINA	-0.1264	0.2039	0.5354	0.0189	0.1633	0.908
N14_CERVICAL_DYSPLASIA_ALL	0.0337	0.0545	0.5359	-0.2178	0.0616	0.0004
M13_LIMBLENGTH	-0.0601	0.0972	0.5364	-0.0388	0.0991	0.6956
C3_MENINGES_EXALLC	-0.0427	0.0692	0.5371	-0.0166	0.0765	0.8281
H7_EYELIDINOTH	0.3372	0.548	0.5384	0.0908	0.1762	0.6064
FELTY	-0.0648	0.1056	0.5396	-0.0873	0.1113	0.4332
F5_PERSBEHORG	0.1732	0.2843	0.5423	-0.2161	0.2738	0.43
E4_FH_IHD	-0.0459	0.0753	0.5424	-0.2958	0.1009	0.0034
D3_HEREDHYPOGAMMA	0.2983	0.49	0.5427	0.1009	0.1596	0.5271
K11_JAWS	0.1465	0.2419	0.5449	-0.3586	0.5896	0.543
THYROTOXICOSIS	0.0215	0.0355	0.545	-0.129	0.0408	0.0016
AB1_EBV	0.0471	0.0782	0.547	0.0651	0.0869	0.4539
G6_GUILBAR	-0.0625	0.1037	0.547	0.0394	0.1115	0.7238
I9_AF	-0.014	0.0233	0.5486	-0.1528	0.0239	1.64e-10
F5_MILDRET	0.2937	0.49	0.5489	-0.4484	0.4979	0.3678
K11_APPENDACUT	-0.0222	0.0371	0.5503	-0.1513	0.0501	0.0025
K11_MISS_TEETH_ACCID_EXTR_PAROD	0.1109	0.1857	0.5504	-0.2643	0.2755	0.3375
DM_NEUROPATHY	0.0331	0.0556	0.5514	-0.3104	0.0715	1.41e-05
H7_BINODISTOTH	0.0723	0.1217	0.5524	-0.0458	0.1122	0.6835
H7_PROLIFRETINOPATHOTH	-0.058	0.0981	0.5546	-0.2428	0.1586	0.1257
E4_DMNASNOCOMP	0.0323	0.0547	0.555	-0.2209	0.0638	0.0005
G6_ATROPHCIRCUM	0.252	0.4288	0.5568	0.1262	0.2477	0.6105
H7_EYELIDDIS	-0.0239	0.0407	0.5571	-0.0412	0.0425	0.3323
Q17_OTHER_CONGEN_MALFO_EAR	0.0546	0.0931	0.5572	0.1013	0.0996	0.3093
O15_MATERN_HYPERT_UNS	-0.0711	0.1219	0.5598	-0.3361	0.1998	0.0926
D3_IMMUDEFNAS	0.0571	0.098	0.5599	0.0727	0.1087	0.5037
L12_OTHERMELANIN	0.0521	0.0894	0.5605	-0.0279	0.0854	0.7439
H8_PERIPHVERTIGO	-0.043	0.0739	0.5609	-0.1143	0.0766	0.1355
H7_VITRCRYSTAL	-0.0513	0.0882	0.5609	-0.0146	0.094	0.8766
M13_BURSITISHIPOTH	0.0741	0.1276	0.5614	-0.1283	0.1332	0.3353
NEURODEGOTH	0.0372	0.0641	0.5618	-0.2017	0.0781	0.0098
E4_THYTOXGOITDIF	0.0213	0.0368	0.5626	-0.1581	0.0413	0.0001
M13_SPONDYLOSIS	0.0176	0.0305	0.5644	-0.3082	0.0334	2.61e-20
M13_SHORTACHILLES	-0.053	0.0921	0.5652	-0.2598	0.109	0.0171
N14_RENALTUBULOOTH	0.0378	0.0661	0.5672	-0.0557	0.0781	0.4758
L12_ALOPECANDRO	-0.0588	0.1031	0.5682	-0.0838	0.0976	0.3908
N14_FEMALE_GENITAL_DYSPLASIA_ALL	0.0323	0.0567	0.5684	-0.2584	0.0672	0.0001
G6_MIGRAINE_WITH_AURA_TRIPTAN	0.0342	0.06	0.5684	-0.1422	0.0705	0.0438
O15_LABOUR_ABNORM_FORCES	0.0598	0.1049	0.5684	-0.1321	0.127	0.2983
DM_RET_VEIN_OCCLU	0.0408	0.0716	0.5685	-0.1887	0.0967	0.0509
C3_BILIARY_TRACT_EXALLC	0.1023	0.1794	0.5685	0.1454	0.2337	0.534
AB1_SCARLET_FEVER	0.163	0.2859	0.5686	-0.3022	0.4423	0.4944
E4_DM1OPTH	-0.0173	0.0304	0.5688	-0.128	0.0361	0.0004
L12_FOLICULAROTH	0.0816	0.1436	0.5699	-0.551	0.3317	0.0966
FG_CEREBVASC	0.0172	0.0303	0.5708	-0.2366	0.0368	1.24e-10
G6_RADLES	-0.0507	0.0896	0.5716	-0.3644	0.1693	0.0314
L12_OTHERDISSKINANDSUBCUTIS	-0.0463	0.0823	0.5735	-0.3339	0.1435	0.02
DRY_AMD	-0.0228	0.0406	0.5737	-0.0875	0.048	0.0685
C_DIFFICILE_ENTEROCOLITIS	0.0657	0.1169	0.574	-0.1432	0.1222	0.2412
CD2_BENIGN_VULVA	-0.0471	0.0839	0.5743	0.0511	0.0868	0.5557
M13_WEGENER	-0.081	0.1448	0.5756	-0.1385	0.1859	0.4564
N14_OTHNONINFVAG	0.2236	0.3996	0.5757	-0.2708	1.0048	0.7875
AB1_SEQULAE_INF_NOS	0.1032	0.1845	0.5758	-0.1374	0.2123	0.5175
E4_PANCSECNAS	0.0999	0.1787	0.5761	-0.0628	0.1475	0.6703
THROMBOCYTAEMIA	0.0351	0.0628	0.5762	0.0096	0.0784	0.9027
M13_ALGONEURO	-0.0399	0.0717	0.5778	-0.3165	0.0971	0.0011
L12_PRURIGONAS	0.496	0.8921	0.5783	-0.1872	0.3364	0.5778
I9_RHEUFEVWITHOUTHEART	-0.0434	0.0784	0.5794	-0.0554	0.0793	0.4845
P16_FEEDI_PROBL_NEWBO	0.0726	0.131	0.5795	-0.1864	0.177	0.2921
H8_MYRINGCHRON	0.0466	0.0842	0.5795	-0.0294	0.0929	0.7519
CD2_BENIGN_MELANOCYTIC_LOWERLIMB	0.0566	0.103	0.5824	0.0173	0.0972	0.8584
L12_GRANULOMATOUSSKIN	-0.143	0.2619	0.585	-0.1922	0.221	0.3845
J10_LARYNGITIS	0.0248	0.0454	0.5853	0.0341	0.0561	0.5435
F5_UNSORG	0.0707	0.1302	0.5873	-0.139	0.165	0.3998
Q17_HYPOSPADIAS	0.0376	0.0694	0.5875	0.082	0.0725	0.2581
GE	-0.0308	0.0569	0.5882	0.0102	0.0636	0.8725
N14_PROSTHYPERPLA	0.019	0.0351	0.5883	0.0065	0.0348	0.8517
C3_COLORECTAL_EXALLC	-0.0272	0.0504	0.5896	0.0383	0.0555	0.4893
M13_FINGERDEFORM	-0.0671	0.1249	0.5912	-0.077	0.1429	0.5903
J10_PNEUMONONBACT	0.2786	0.5194	0.5917	-0.1651	0.3231	0.6092
I9_OTHINTRACRA	0.0725	0.1358	0.5935	-0.0183	0.1273	0.8854
O15_LABOUR_PELVIC_ABNORM	-0.024	0.045	0.5939	-0.1152	0.0507	0.0231
N14_OTHPENIS	0.0369	0.0693	0.594	-0.1122	0.074	0.1295
AB1_STREPTSTAPHYCOCC_INOTHER	0.307	0.5793	0.5961	-0.217	0.2995	0.4688
AB1_EARLY_SYPHILIS	-0.1923	0.3639	0.5971	-0.2938	0.2445	0.2294
Q17_OTHER_CONGEN_MALFO_TONGUE_MOUTH_PHARYNX	0.0527	0.0998	0.5972	-0.0561	0.1079	0.6034
L12_VASCULITISNAS	0.1338	0.2535	0.5977	-0.3337	0.4739	0.4814
L12_HYPETROPHICSCAR	0.1187	0.2254	0.5986	-0.275	0.5317	0.6051
H7_ORBITINFLAMACU	0.0552	0.105	0.5991	-0.1508	0.1154	0.1913
E4_OVARDYS	0.0309	0.0587	0.5993	-0.1934	0.07	0.0057
ANOSMIA	-0.0541	0.103	0.5995	-0.171	0.1059	0.1062
M13_CALCTENDINITIS	-0.0392	0.0752	0.6018	-0.2504	0.0927	0.0069
N14_FIANOV	-0.0305	0.0588	0.6045	-0.1654	0.0794	0.0372
ERECTILE_DYSFUNCTION	0.0299	0.058	0.6054	0.2234	0.0716	0.0018
L12_DYSHIDROSIS	0.0924	0.179	0.6058	-0.1753	0.1922	0.3616
CD2_BENIGN_CORPUS_UTERI	-0.0543	0.1053	0.6058	0.0159	0.1116	0.8869
G6_HCNP	0.0294	0.057	0.606	-0.0494	0.0637	0.4377
G6_FEMLE	-0.1207	0.2348	0.6072	-0.5171	0.4169	0.2149
C3_LIP_ORAL_PHARYNX_EXALLC	0.0609	0.1184	0.6072	-0.0691	0.1201	0.5649
AD_U_EXMORE	-0.0962	0.1873	0.6076	-0.1935	0.2087	0.3538
ST19_FRACT_FOOT_ANKLE	0.0363	0.0707	0.6082	-0.3525	0.0948	0.0002
ST19_FRACT_LOWER_LEG_INCLU_ANKLE	-0.0197	0.0385	0.6084	-0.1541	0.0435	0.0004
N14_CERVICAL_LSIL	-0.0385	0.0753	0.6093	-0.0938	0.0804	0.2434
MIGRAINE_UNSPE	0.0635	0.1244	0.6098	-0.2413	0.1672	0.1489
K11_ORALCYST	0.0946	0.1854	0.6098	-0.1438	0.2227	0.5185
CD2_BENIGN_OTHERDIGESTIVE	-0.0479	0.0942	0.6114	-0.2395	0.1335	0.0727
F5_DEMNAS	0.0388	0.0765	0.6116	-0.1779	0.0884	0.0442
L12_ACQKERAT	0.0704	0.1389	0.6123	-0.0365	0.1261	0.7724
N14_NEPHRITICNAS	-0.0458	0.0904	0.6129	0.1106	0.1069	0.3007
K11_VENTHER	0.0214	0.0423	0.6141	-0.2792	0.0432	1.05e-10
H7_CORNEALNAS	0.0544	0.1082	0.6152	-0.0564	0.1088	0.6043
E4_DELPUB	0.0586	0.1166	0.6152	0.0269	0.1115	0.809
C3_NSCLC_SQUAM_EXALLC	-0.0546	0.1089	0.6159	-0.3134	0.1594	0.0492
Q17_CONGEN_MALFO_EYE_EAR_FACE_NECK	0.0509	0.1019	0.6178	0.0534	0.1151	0.6424
M13_PERONEALTEND	-0.0788	0.1581	0.618	-0.2268	0.1892	0.2307
CD2_BENIGN_FLOOROFMOUTH	-0.0304	0.0611	0.6183	0.0122	0.0713	0.8647
D3_THROMBOCYTOPENIANAS	0.051	0.1026	0.6194	0.1062	0.1114	0.3403
L12_ERYTHEMAMULTIF	0.0423	0.0855	0.6205	-0.1001	0.0852	0.2404
I9_POSTAMI	0.0286	0.0581	0.623	-0.2216	0.0681	0.0011
K11_DISLIVOTH	-0.0375	0.0764	0.6236	-0.4877	0.1572	0.0019
K11_BILIAOTH	0.1159	0.2362	0.6237	-0.1156	0.2264	0.6098
CD2_BENIGN_TONSIL	0.0861	0.176	0.6249	-0.3425	0.2784	0.2185
I9_STENOSIS	-0.0451	0.0923	0.6252	0.0173	0.0996	0.8617
CD2_BENIGN_OTHER_NOS	0.059	0.1212	0.6263	0.0917	0.1573	0.5599
E4_DM1NEU	-0.0371	0.0764	0.627	-0.1807	0.0899	0.0444
AB1_TOXOPLASMOSIS	0.0437	0.0899	0.6272	0.0259	0.0939	0.7827
E4_THYROIDITCHRON	-0.0495	0.1021	0.6283	-0.1511	0.0977	0.1218
AB1_MEASLES	-0.0453	0.0937	0.6285	0.1578	0.1033	0.1267
M13_INFTENOSYNOVITIS	-0.036	0.0746	0.6297	-0.186	0.086	0.0306
CD2_BENIGN_MENINGES_CEREBRAL	0.0322	0.0668	0.6298	-0.162	0.0787	0.0396
ALLERGIC_CONTACT_DERMA_DRUGS_CONTACT_W_SKIN	-0.0756	0.1571	0.6302	0.1272	0.1711	0.4574
H7_OPTNEURITIS	0.0407	0.0846	0.6304	-0.0999	0.1082	0.3557
H7_CONJUVASC	-0.046	0.0956	0.6304	-0.0537	0.1041	0.6059
G6_HERIPOTHUN	0.1157	0.2409	0.631	0.0293	0.1444	0.8391
C3_GBM_EXALLC	0.0455	0.0948	0.6314	0.1001	0.1104	0.365
I9_CORATHER	-0.0122	0.0255	0.6316	-0.212	0.0273	7.46e-15
H7_PTOSIS	-0.0351	0.0732	0.6318	-0.0219	0.0725	0.7624
H7_RETINOPATHYDIAB_NAS	-0.0221	0.0461	0.6321	-0.1355	0.0546	0.0131
H7_MYOPIA	0.0221	0.0463	0.633	0.1075	0.0484	0.0264
CD2_BENIGN_RECTUM_ANAL_CANAL_ICD9	-0.0349	0.0731	0.6335	0.1091	0.0894	0.2221
F5_SEXDYS	-0.0714	0.1501	0.6342	-0.0529	0.1812	0.7704
H7_RETROBULBNEURINOTH	0.0479	0.1008	0.6345	0.0102	0.1106	0.9269
D3_OTHERWHITECELL	0.0472	0.0993	0.6348	-0.1161	0.1157	0.3155
K11_EMBED_TEETH_INCLAVO	-0.0826	0.1743	0.6354	-0.0651	0.1439	0.651
E4_ADRENOGEN	-0.0843	0.1779	0.6354	-0.062	0.2033	0.7603
APPENDICITIS_BROAD	-0.0168	0.0355	0.6355	-0.1482	0.0476	0.0018
D3_COAGOTHER	0.0443	0.0936	0.6357	0.0725	0.1672	0.6644
K11_OTHPERITON	0.0706	0.1492	0.636	-0.2103	0.1881	0.2636
M13_CRYSTALARTH	-0.038	0.0805	0.6373	-0.1297	0.1108	0.2419
M13_SPININSTAB	0.043	0.0912	0.6378	-0.4474	0.1858	0.0161
H7_CORNULCER	0.0366	0.0777	0.6379	-0.0628	0.0931	0.5001
C3_CORPUS_UTERI_EXALLC	0.0335	0.0715	0.6389	0.1106	0.0867	0.2017
E4_AROMAMINO	-0.0795	0.1697	0.6392	-0.0422	0.1649	0.798
E4_DM1NASCOMP	-0.014	0.0299	0.6403	-0.1384	0.0388	0.0004
N14_ENDOMET_INFERT	-0.021	0.0449	0.6407	-0.0442	0.0433	0.3071
H8_EUSTSALP	-0.0253	0.0543	0.6416	-0.1494	0.0679	0.0279
G6_MS	0.0221	0.0476	0.6422	-0.0743	0.0631	0.2389
K11_GALLBLAOTH	0.0584	0.1258	0.6423	-0.3155	0.2424	0.1932
HLP_C3_AML	0.0673	0.1449	0.6423	0.0895	0.1483	0.5462
C3_AML_EXALLC	0.0673	0.1448	0.6423	0.0894	0.1482	0.5463
Q17_OTHER_CONGEN_MALFO_BRAIN	-0.033	0.0711	0.6423	-0.0153	0.0859	0.8589
L12_CORNSANDCALLOS	-0.0378	0.0816	0.6428	-0.1409	0.1116	0.2066
E4_FH	-0.0593	0.1282	0.6434	-0.5242	0.3977	0.1875
H7_REFRAACCOMMODIS	0.0327	0.0708	0.6439	0.0764	0.0739	0.3015
CD2_BENIGN_LIVE_BILE	0.0386	0.0836	0.6445	-0.1722	0.0843	0.041
CD2_BENIGN_CONNECTIVE_SOFT	0.0894	0.1938	0.6445	-0.4485	0.7628	0.5566
CD2_BENIGN_LEIOMYOMA_UTERI	-0.0128	0.0278	0.6447	-0.047	0.0348	0.1769
CD2_PRIMARY_LYMPHOID_HEMATOPOIETIC_NAS_EXALLC	0.1057	0.2296	0.6452	-0.0498	0.2006	0.804
G6_BASDEGENOTH	0.0925	0.2015	0.6461	0.2935	0.2086	0.1594
I9_CHD	-0.012	0.0261	0.6466	-0.2022	0.0311	7.84e-11
PDSTRICT_EXMORE	-0.0271	0.0592	0.6471	0.1006	0.0652	0.1231
J10_PLEUROTH	0.0492	0.1078	0.6479	-0.2203	0.1563	0.1587
N14_GLOMERULAR	0.0409	0.0897	0.6485	-0.3101	0.1439	0.0312
O15_MATERN_CARE_CERVICAL_INCOMPETENCE	0.0322	0.0707	0.6487	0.0317	0.0732	0.6646
AB1_OTHER_SEPSIS	0.0302	0.0664	0.6492	-0.3242	0.1127	0.004
PSORI_STRICT	0.0382	0.084	0.6492	-0.2256	0.1201	0.0604
H7_HEREDRETINADYST	0.0483	0.1065	0.6502	0.1834	0.1504	0.2227
CD2_BENIGN_BRAIN_INFRATENT	0.0409	0.0901	0.6504	0.0999	0.0912	0.2735
J10_PLEURA	0.0225	0.0498	0.651	-0.3397	0.059	8.48e-09
M13_SCIATICA	0.0139	0.0309	0.6524	-0.3654	0.0339	4.04e-27
M13_FORESTIER	-0.0996	0.2211	0.6525	-0.4213	0.3867	0.2759
AB1_MYCOSES	0.2809	0.6249	0.6531	-0.7493	0.9993	0.4533
M13_LIMBPAIN	-0.0138	0.0307	0.6536	-0.3603	0.0328	4.91e-28
N14_INFCERVIX	-0.0844	0.1884	0.654	-0.4974	0.5433	0.3599
M13_DISCITIS	-0.0374	0.0842	0.6567	0.0093	0.0792	0.9062
K11_ORAL_LEUCOPLACIA	0.0638	0.1437	0.6568	-0.2463	0.2465	0.3178
POLLENALLERG	0.0207	0.0466	0.6573	0.0359	0.0522	0.4908
H8_STENOEXTCAN	0.0797	0.1799	0.6577	0.2013	0.2165	0.3526
L12_FOODDERMAT	0.0326	0.0742	0.6605	0.0731	0.0758	0.3346
I9_CAVS_OPERATED	0.0139	0.0318	0.6613	-0.0338	0.0374	0.3671
I9_CEREBATHER	-0.0415	0.0951	0.6622	-0.15	0.1362	0.2705
CD2_BENIGN_MELANOCYTIC_EYELID	-0.0371	0.0853	0.6634	-0.1003	0.109	0.3575
CD2_BENIGN_BONE_SHORT_LOWER	0.0526	0.1215	0.6648	0.117	0.1754	0.5047
M13_ENTEROARTHR	-0.0342	0.0792	0.6663	-0.1916	0.0906	0.0345
DERMATOPOLY_FG	-0.0291	0.0676	0.6671	-0.1283	0.0808	0.1126
AB1_SEQULAE_TUBERCU	0.0491	0.1142	0.6673	-0.08	0.1111	0.4714
K11_OESULC_ADVERSE	0.0469	0.1094	0.6679	-0.0905	0.1078	0.4009
M13_TIETZE	0.0473	0.1103	0.6683	-0.4422	0.3654	0.2262
M13_FATIGFRACT	-0.0856	0.1997	0.6683	-0.1561	0.1653	0.3451
O15_DELIV_CAESAR	0.0174	0.0407	0.6686	-0.2385	0.052	4.48e-06
H8_EUSTNAS	-0.0601	0.1404	0.6689	-0.1311	0.2188	0.5491
D3_BLOODNAS	0.1239	0.2899	0.669	-0.1237	0.1726	0.4736
M13_PSORIARTH	-0.0208	0.0488	0.6694	-0.1947	0.0618	0.0016
O15_DELIV_FORCEP_VAC	-0.0245	0.0574	0.6697	-0.1362	0.0703	0.0526
K11_MAJOR_ANOMALI_JAW_SIZE_INCLAVO	-0.0374	0.0877	0.6699	0.1537	0.1192	0.1973
G6_MIGRAINE_NO_AURA_TRIPTAN	-0.0199	0.0469	0.6711	-0.3044	0.0581	1.59e-07
M13_FOREIGNBODY	0.0377	0.089	0.6715	-0.1699	0.1	0.0893
C3_LIVER_INTRAHEPATIC_BILE_DUCTS_EXALLC	-0.0469	0.1111	0.6728	-0.2667	0.1738	0.125
GOUT_STRICT	-0.0176	0.0418	0.6742	-0.1341	0.0635	0.0345
L12_HAIRCOLOUR	-0.0808	0.1927	0.6749	-0.0546	0.1339	0.6834
E4_HYPERPARA	-0.0261	0.0621	0.675	-0.0929	0.0634	0.1431
G6_DISSOTH	-0.0603	0.1443	0.6763	-0.0721	0.1419	0.6115
O15_RETAINED_PLAC_MEMB_NO_HEAMORRH	-0.0432	0.1035	0.6768	0.0818	0.1256	0.515
M13_TORTICOLLIS	-0.0287	0.0688	0.6768	-0.0325	0.0807	0.6875
CD2_BENIGN_LIVER	0.0337	0.0808	0.6769	-0.1438	0.0811	0.0761
AB1_ERYSIPELAS	0.0163	0.0391	0.6771	-0.1785	0.0471	0.0001
I9_LYMPHADE	0.0394	0.0948	0.6774	0.0892	0.12	0.4575
ULCERRECT	0.0178	0.0428	0.6777	0.0067	0.0493	0.8924
AB1_VIRAL_HEMOR_FEVER_NOS	-0.0312	0.0752	0.6779	0.0021	0.0937	0.9824
E4_LIPOPROT	-0.014	0.0336	0.678	-0.2513	0.042	2.24e-09
Q17_CONGEN_MALFO_OVARIES_FALLOP_TUBES_BROAD_LIGAM	0.0211	0.0509	0.6787	-0.0105	0.0605	0.8615
N14_MALEINFERT	0.0311	0.0753	0.679	-0.1345	0.0966	0.1635
CD2_BENIGN_BRONCHUS_LUNG	0.0488	0.1178	0.679	-0.1325	0.1399	0.3434
G6_MITOCMY	-0.0898	0.2175	0.6798	-0.1144	0.1735	0.5099
L12_INFECT_SKIN_OTHER	0.0485	0.1178	0.6807	-0.4403	0.5925	0.4575
AB1_VIRAL_CNS	0.0504	0.1229	0.682	-0.3317	0.2108	0.1156
G6_MERALGIA	0.065	0.1588	0.6822	-0.5046	0.6754	0.455
I9_CARDMYOOTH	0.0337	0.0824	0.6824	-0.1184	0.0963	0.2191
RHEUMA_SERONEG	-0.024	0.0586	0.6827	-0.1749	0.0694	0.0117
AB1_STREPTO_SEPSIS	0.0379	0.0928	0.6827	-0.0152	0.1112	0.8912
H7_VITRBODYGLOBE	0.017	0.0417	0.684	-0.049	0.0411	0.2327
DRUGADVERS_GOUT	-0.0532	0.1307	0.684	0.1445	0.1447	0.3183
CD2_BENIGN_CNS_NOS	-0.0295	0.073	0.6864	-0.0681	0.0714	0.3406
H7_IRIDONAS	0.3844	0.9519	0.6864	-0.1189	0.3504	0.7344
RHEUMA_NOS	0.0247	0.0614	0.688	-0.1869	0.0659	0.0046
AB1_TUBERCU_OTH_ORG	0.0789	0.1968	0.6883	-0.3526	0.5764	0.5408
O15_ICP_WIDE_EXMORE	0.0159	0.0398	0.6884	0.116	0.0477	0.015
G6_MYASTHENIA	-0.04	0.1	0.6888	-0.0054	0.1135	0.9621
VIT_DEF	0.0564	0.141	0.6893	-0.4772	0.2524	0.0586
O15_GESTAT_HYPERT	-0.0145	0.0364	0.69	-0.1315	0.0408	0.0013
CD2_BENIGN_MELANOCYTIC_NOS	-0.0377	0.0948	0.6904	0.0725	0.0961	0.4509
Q17_CRANIOSYNOSTOSIS	-0.0962	0.2421	0.691	-0.2342	0.9566	0.8066
SCND_OTH_COXARTHROSIS	-0.0635	0.1599	0.6914	-0.0661	0.1612	0.6817
G6_ENCEPHOTH	0.0468	0.1181	0.6919	-0.0945	0.1305	0.4688
E4_HYTHYPOSTINF	0.0281	0.071	0.692	0.0123	0.0882	0.8893
RHEUMA_SEROPOS	-0.0149	0.0377	0.6926	-0.2024	0.0426	2.05e-06
AB1_ENTEROBIASIS	-0.0492	0.1251	0.6937	-0.0927	0.1464	0.5267
GRAVES_OPHT	-0.0305	0.0776	0.6944	-0.0274	0.0938	0.7701
Q17_CONGEN_MALFO_MUSCULOS_SYSTEM_NOT_ELSEW_CLASSIFIED	0.3709	0.9443	0.6945	-0.2376	0.3142	0.4495
M13_OVERUSENAS	0.0369	0.0956	0.6996	-0.304	0.1453	0.0364
O15_PREG_GU_INFECT	0.0562	0.1458	0.7002	-0.3706	0.2919	0.2042
M13_SPONTRUPTSYNOTEND	-0.0246	0.064	0.7003	-0.1247	0.067	0.0627
RHINITIS_VASOMOTOR	0.0527	0.1374	0.7014	-0.1703	0.1554	0.273
H8_CERUMEN	0.0417	0.1089	0.7016	-0.1165	0.1136	0.3049
L12_URTICA_CHOLINERG	0.0296	0.0774	0.7017	-0.021	0.0886	0.8125
N14_VULVAL_DYSPLASIA_ALL	0.028	0.0732	0.7023	-0.1635	0.0835	0.0504
G6_CLUSTHEADACHE_WIDE	0.0257	0.0672	0.7025	-0.1864	0.0822	0.0233
C3_KIDNEY_NOTRENALPELVIS_EXALLC	0.0298	0.0782	0.7028	-0.2263	0.0956	0.018
H8_EXTDISNAS	0.0292	0.0766	0.7034	0.0762	0.0826	0.3564
I9_CARDMYOALC	0.0939	0.2468	0.7037	0.0934	0.2087	0.6544
H7_RETINALBREAK	-0.0174	0.046	0.7044	0.1208	0.0558	0.0305
D3_SPLEENNAS	-0.0273	0.072	0.7051	-0.0192	0.0815	0.8134
AD_LO_EXMORE	-0.0406	0.1073	0.7052	-0.0577	0.1105	0.6017
ULCER_ARTHR	-0.0313	0.0829	0.7059	-0.0497	0.0854	0.5608
O15_ICP_WIDE	0.015	0.0397	0.706	0.0881	0.047	0.0605
N14_HYDRONEPHR	-0.0318	0.0846	0.7067	0.1276	0.0782	0.1029
CD2_MULTIPLE_MYELOMA_PLASMA_CELL_EXALLC	-0.0275	0.0734	0.7079	-0.0156	0.0834	0.8517
O15_ANTENAT_ABNORM	0.0359	0.0958	0.708	-0.4497	0.2075	0.0302
E4_LIPOPROTNAS	-0.0254	0.0686	0.7116	-0.3377	0.1031	0.0011
H7_MODVISIMPBINOC	0.0552	0.1497	0.7122	-0.1681	0.1677	0.3163
FIBROLIV	0.0398	0.1085	0.7138	-0.0262	0.1119	0.8149
G6_MENINGVIR	-0.0395	0.1081	0.7145	0.006	0.1185	0.9595
K11_PSC_COLITIS_STRICT	-0.0325	0.0893	0.7159	0.2119	0.1127	0.06
L12_PYOGENGRANUL	-0.0311	0.0855	0.716	-0.0437	0.0984	0.6571
M13_ENTESOPATHYLOWNAS	-0.0368	0.1016	0.7169	-0.5754	0.3324	0.0834
E4_HYPERPRO_ADVERSE	0.0459	0.1269	0.7175	-0.1007	0.1365	0.4605
I9_HEARTFAIL_ALLCAUSE	-0.0132	0.0365	0.7176	-0.2819	0.0393	7.26e-13
L12_PAPULOSQUAMOUS	0.012	0.0331	0.7181	-0.2111	0.0414	3.33e-07
H7_KERATITISOTH	-0.0309	0.0858	0.7184	-0.1428	0.0977	0.1438
M13_ABSCTENDON	-0.099	0.2748	0.7186	-0.0144	0.2039	0.9436
I9_HEARTFAIL_AND_HYPERTCARDIOM	0.0498	0.1385	0.7194	-0.1682	0.1641	0.3054
D3_INFARCTSPLEEN	0.0603	0.1686	0.7207	-0.188	0.207	0.3637
OSTEOPOROSIS_FRACTURE_FG	0.0205	0.0573	0.7209	0.0644	0.061	0.2908
D3_HAEMORRHAGICNAS	0.053	0.149	0.7222	-0.0096	0.1242	0.9387
N14_HYPERTROPHYBREAST	0.0114	0.0325	0.7251	-0.174	0.0377	3.93e-06
OSTPOPATFRCTURE_POSTEMENO	0.0203	0.0578	0.7258	0.1122	0.0635	0.0774
O15_PREEC_OR_FETGRO	-0.0148	0.0424	0.7266	-0.1596	0.0465	0.0006
E4_DMNASOTHCOMP	-0.035	0.1001	0.7268	-0.2401	0.1275	0.0597
K11_HYPERTROPHY_TONGUE_PAPILLAE	0.0318	0.0912	0.7275	-0.2787	0.1523	0.0672
CD2_BENIGN_LIPO_SKIN_LIMBS	0.0524	0.1505	0.728	-0.3485	0.2893	0.2284
Q17_CLEFT_PALATE	-0.0331	0.0955	0.729	0.0093	0.0974	0.9236
L12_ERYT_INTERTRIG	-0.0361	0.1043	0.7292	0.0126	0.1012	0.9012
G6_ROOTPLEXOTHUNS	-0.0176	0.0509	0.7299	-0.3014	0.0669	6.65e-06
Q17_CONGEN_MALFO_GENITAL_ORGANS	0.0339	0.0983	0.7299	0.0353	0.1125	0.7536
CD2_BENIGN_LIPO_NOS	0.0368	0.1074	0.7315	-0.3801	0.1682	0.0239
C_STROKE	0.0107	0.0313	0.7321	-0.247	0.0406	1.13e-09
I9_HYPERTROCARDMYOP	0.0658	0.1927	0.7329	-0.0599	0.1878	0.7497
J10_PLEUREFFUSION	0.0263	0.0774	0.7344	-0.3757	0.1147	0.001
AB1_SEQULAE_POLIO	0.0311	0.0925	0.7365	-0.1174	0.0848	0.1665
CD2_BENIGN_COLON_NOS	0.0165	0.0491	0.7366	-0.1179	0.0535	0.0275
G6_SPINAMUSCOTH	0.0601	0.1789	0.7369	-0.0036	0.1628	0.9823
K11_PERITONITIS	0.0366	0.1097	0.7387	-0.1505	0.136	0.2685
Q17_CONGEN_DEFORMITI_HIP	0.0413	0.124	0.7393	-0.0186	0.1364	0.8917
K11_GINGIVA	0.0437	0.1314	0.7397	-0.1833	0.1465	0.211
N14_DIALYSIS	-0.036	0.1087	0.7404	-0.004	0.1184	0.9728
N14_PHIMOSIS	0.0162	0.0488	0.7405	-0.0328	0.0516	0.5249
M13_PLANTARFASC	-0.0214	0.0649	0.7413	-0.3403	0.0826	3.78e-05
I9_ARTOTH	0.036	0.1097	0.7426	-0.4227	0.37	0.2534
E4_HYPERKALAEMIA	0.0591	0.18	0.7426	-0.3624	0.354	0.306
M13_BURSOPATHY	-0.0197	0.0602	0.7435	-0.2182	0.0823	0.008
CD2_BENIGN_TESTIS	0.0994	0.3058	0.7451	0.3645	0.5648	0.5187
CD2_PRIMARY_LYMPHOID_HEMATOPOIETIC_EXALLC	-0.0243	0.0752	0.746	-0.0434	0.0913	0.6343
I9_IHD	0.0082	0.0253	0.7467	-0.2449	0.0295	1.08e-16
CD2_BENIGN_EYE	-0.0324	0.1003	0.7468	0.1389	0.1512	0.3582
N14_OTHNONINFUTER	0.0137	0.0426	0.7482	-0.2134	0.0512	3.03e-05
N14_ULCERVAGVUL	0.0499	0.1559	0.749	0.0753	0.1393	0.5887
L12_PAPULOSQUONAS	-0.0273	0.0857	0.7498	-0.2066	0.1132	0.068
G6_CAUSALGIA	0.0356	0.1117	0.7502	-0.3945	0.1577	0.0124
Q17_CONGEN_MALFO_NERVOUS_SYSTEM	-0.0303	0.0953	0.7505	0.0302	0.0975	0.7564
O15_LABOUR_FETAL_STRESS	0.0174	0.0547	0.7507	-0.1436	0.0722	0.0468
I9_AORTDIS	-0.0214	0.0674	0.7507	-0.1264	0.0705	0.0731
J10_ACUTELOWERNAS	0.4073	1.2853	0.7513	-0.3152	1.3626	0.817
AB1_RESP_TUBERCU_CONF	0.044	0.1396	0.7528	0.0964	0.171	0.5732
CD2_BENIGN_DUODENUM	-0.031	0.0984	0.7529	-0.0356	0.1129	0.7528
CD2_BENIGN_PITUITARY_CRANIPHAR	0.0191	0.0608	0.753	-0.0644	0.0756	0.3941
G6_SCIALE	-0.0256	0.0814	0.7535	-0.3568	0.1216	0.0033
I9_PERICARD	0.0306	0.098	0.7546	0.0387	0.1246	0.7558
N14_ENDOMETRIOSIS_OVARY	-0.0105	0.0336	0.7551	-0.0956	0.0372	0.0102
AB1_LATE_SYPHILIS	-0.0355	0.114	0.7557	-0.2149	0.1413	0.1282
C3_HEART_MEDIASTINUM_PLEURA_EXALLC	0.0201	0.0649	0.7567	-0.1356	0.0805	0.0919
CARDIAC_ARRHYTM	-0.0078	0.0251	0.7569	-0.1466	0.0269	5.24e-08
CD2_BENIGN_SIGMOID_COLON	-0.0226	0.0731	0.7572	-0.1824	0.0798	0.0222
K11_GULC	0.0231	0.0748	0.7574	-0.3384	0.1003	0.0007
M13_DORSOPATHYNAS	-0.0411	0.134	0.759	-0.4401	0.3289	0.1808
H7_SEVVISIMPBINOC	0.0197	0.0645	0.7596	-0.0425	0.0674	0.5285
G6_MUSCOTHUNS	-0.0613	0.2005	0.7599	0.1433	0.2128	0.5007
D3_AIHA_OTHER	0.1102	0.3607	0.7599	0.3462	0.529	0.5128
H7_RETINOPATPREMAT	0.026	0.0854	0.7606	-0.1034	0.0917	0.2592
N14_CHRONEPHROPATH	0.04	0.1316	0.7611	0.0722	0.1486	0.6269
MATERNCAREFETUSALCO	0.0267	0.0877	0.7612	-0.2358	0.1179	0.0455
F5_PERSOCHANGE	0.319	1.0508	0.7614	-0.2017	0.3008	0.5024
H7_PAPILLOEDEMA	-0.021	0.0697	0.763	0.077	0.0837	0.3579
G6_BENINTRAHYP	0.0534	0.179	0.7655	-0.1546	0.2208	0.4839
GE_MODE	0.0523	0.1768	0.7672	0.369	0.3167	0.244
RHEU_ARTHRITIS_OTH	0.0172	0.0591	0.771	-0.3327	0.0736	6.1e-06
H7_RETINALDETACH	-0.0129	0.0444	0.7716	0.0476	0.0512	0.3529
G6_MONOLOWOTHUNS	0.028	0.0967	0.7722	-0.3772	0.1701	0.0266
CD2_BENIGN_SPINAL_CORD	-0.0362	0.125	0.7722	0.0353	0.1277	0.7823
M13_VARUS	-0.0667	0.2306	0.7725	-0.3756	0.4543	0.4083
G6_HCINOTH	0.0217	0.0751	0.7731	-0.0819	0.0786	0.2977
FE_MODE	0.019	0.0659	0.7731	-0.0429	0.073	0.5567
C3_TESTIS_EXALLC	0.0365	0.1269	0.7736	0.2133	0.2043	0.2964
K11_MN_PROGN_AND_SURGRT_INCLAVO	-0.0911	0.3166	0.7736	0.0196	0.1954	0.9202
K11_MN_PROGN_INCLAVO	0.1493	0.5201	0.774	0.1321	0.273	0.6285
INCREASEDMUSCLETONE	-0.0361	0.1257	0.7743	0.0467	0.1394	0.7373
AB1_SCABIES	-0.0224	0.0783	0.7746	-0.1251	0.0833	0.1334
K11_MAXIL_CANINE_FAILED_ERUPT_OBSTRUCTION_TOOTH	0.0257	0.0908	0.7769	-0.0728	0.1054	0.4897
GE_STRICT	-0.0404	0.1434	0.778	-0.1375	0.1595	0.3886
M13_POLYARTHRITIS	-0.0351	0.1247	0.7781	-0.1146	0.1185	0.3334
EPILEPTIC_SEIZU_RELATED_DRUGS	0.0282	0.1001	0.7781	-0.0333	0.0896	0.7106
I9_PULMEMB	-0.0127	0.0453	0.7788	-0.1606	0.0535	0.0027
I9_ATHSCLE	0.0096	0.0342	0.7791	-0.2575	0.0417	6.38e-10
H7_GLOBEDEGENERATED	-0.0531	0.1895	0.7794	0.0419	0.1717	0.8073
CD2_BENIGN_MELANOCYTIC_TRUNK	-0.0152	0.0548	0.7816	0.1341	0.0579	0.0205
D3_COAGDEF	-0.0304	0.1096	0.7816	0.1436	0.1589	0.3659
G6_ULLNLE	-0.0151	0.0545	0.7819	-0.3537	0.0719	8.59e-07
H7_HYPERMETRO	-0.0233	0.0842	0.7821	-0.0352	0.0908	0.6979
RX_INFERTILITY	-0.0253	0.0939	0.7872	0.2664	0.1424	0.0613
M13_RUPTUREMUSC	-0.0379	0.1407	0.7874	0.0839	0.1497	0.5752
CD2_BENIGN_OROPHA_OTHER	-0.048	0.1781	0.7874	0.073	0.1645	0.6574
P16_INFECTIONS_SPECIFIC_PERINA_PERIOD	0.0571	0.2118	0.7876	-0.0094	0.1801	0.9582
L12_URTICARIA	-0.0132	0.0492	0.7877	-0.1961	0.0527	0.0002
THYROIDITIS	0.0176	0.0654	0.7877	-0.1429	0.0766	0.062
AB1_PROTOZOAL	0.0248	0.0923	0.7879	0.0545	0.1227	0.6573
T1D_WIDE2	0.0177	0.0659	0.788	-0.1045	0.0815	0.1995
D3_ANAEMIA_B12_DEF	-0.0132	0.0493	0.7892	-0.1412	0.0521	0.0068
G6_MONOPLE	0.0365	0.1366	0.7894	-0.0288	0.1365	0.8328
L12_INTERNALSUBSTANCEDERM	0.0226	0.0848	0.7898	-0.0337	0.0902	0.709
H7_OTHENDOPHTHALMITIS	-0.0386	0.1452	0.7902	0.0542	0.1334	0.6845
O15_POSTPART_HAEMORRH_ANATOMY	-0.1983	0.7524	0.7921	-0.0859	0.2072	0.6785
E4_DM1KETO	0.0117	0.0447	0.7932	-0.1731	0.0537	0.0013
E4_DMNASNASCOMP	0.0252	0.0969	0.7945	-0.3641	0.1668	0.0291
L12_PSORI_GUTTATE	-0.0232	0.0897	0.7958	-0.1389	0.0917	0.1296
I9_ARTEMBTHRLOW	-0.0172	0.0668	0.7963	-0.1267	0.0837	0.1302
G6_AD_WIDE	-0.0183	0.071	0.7966	-0.1316	0.0963	0.172
N14_OTHDISMALEGEN	-0.0206	0.0804	0.798	-0.0196	0.1045	0.851
M13_VALGUS	-0.0156	0.061	0.7986	0.0281	0.0681	0.6802
H7_GLAUCOMA_NTG	0.0101	0.0399	0.7996	0.1036	0.0452	0.022
F5_ALZHDEMENT	0.0162	0.0647	0.8025	-0.1037	0.0849	0.2217
L12_DERM_NUMMULAR	0.0226	0.0909	0.8034	-0.0979	0.097	0.313
T1D_WIDE	0.0072	0.0291	0.8039	-0.1248	0.0364	0.0006
H7_VISUDISTURBSUB	0.0151	0.0609	0.8041	0.0218	0.0739	0.7678
CD2_MYELOID_LEUKAEMIA_EXALLC	-0.035	0.1415	0.8047	0.0085	0.1512	0.9551
J10_PULMEOS	0.0233	0.0947	0.8053	-0.1051	0.1043	0.3135
H7_KERATOCONUS	-0.0147	0.0598	0.8056	-0.0812	0.0794	0.3067
K11_CD_STRICT2	-0.0126	0.0513	0.8057	-0.1372	0.0532	0.01
AB1_PARASITIC_NOS	-0.0404	0.1647	0.8064	-0.1808	0.1871	0.3339
K11_ASYMMETRY_JAW	0.0184	0.076	0.8083	-0.0213	0.0896	0.8121
CD2_BENIGN_PHARYNX_NOS	0.029	0.12	0.8093	-0.2121	0.1393	0.1277
NAFLD	0.016	0.0664	0.8097	-0.2738	0.0979	0.0052
ASTHMA_OPPORTUNIST_INFECTIONS	0.021	0.0872	0.8101	-0.0663	0.1046	0.5263
I9_HYPOTE	0.0188	0.0786	0.8108	-0.2818	0.1051	0.0073
C3_MESOTHELIOMA_EXALLC	-0.0203	0.0849	0.8111	-0.0984	0.106	0.353
D3_SIDEROANAMIEAOTHER	0.4671	1.9632	0.8119	-0.1389	0.4405	0.7525
H7_HORDEOLUM	0.0209	0.088	0.8121	-0.2124	0.1356	0.1171
H7_GLAUCCLOSEPRIM	0.0136	0.0571	0.8123	0.0836	0.0602	0.1646
L12_ATROPHICSKINNAS	-0.0173	0.0731	0.8134	0.0034	0.0764	0.9641
H7_ANISOMETROPIA	-0.0333	0.1419	0.8143	0.4085	0.5872	0.4867
E4_PCOS	0.0123	0.0526	0.8145	-0.1867	0.0598	0.0018
CD2_BENIGN_TRANSVERSE_COLON	0.0292	0.1253	0.8156	-0.0797	0.1648	0.6288
CD2_BENIGN_VAGINA	-0.0175	0.0752	0.8159	-0.1197	0.0905	0.1858
G6_HEMIPLE	0.0173	0.0746	0.8171	-0.2466	0.0968	0.0108
L12_URTICA_DERTMATOG	-0.0164	0.0719	0.8199	-0.143	0.0781	0.0671
M13_ATLOAXSUBLUX	-0.0346	0.1555	0.8236	-0.1252	0.2286	0.5841
H7_CONJUNCTIVITISCHRON	-0.0322	0.1446	0.8238	0.1806	0.2222	0.4165
M13_FIBROBLASTNAS	0.0176	0.0792	0.8242	-0.1568	0.0733	0.0324
M13_HALLUXVALGUS	0.0064	0.0291	0.8251	-0.0688	0.0292	0.0185
L12_CUTLAXSEN	-0.0325	0.1473	0.8255	0.0397	0.1227	0.7462
H7_OPTNERVE	-0.0158	0.0717	0.8261	-0.0135	0.0848	0.8734
ST19_FRACT_FEMUR	-0.0111	0.0518	0.8296	-0.11	0.0495	0.0262
CHRONOTH	0.0114	0.0532	0.8305	-0.1398	0.0553	0.0115
O15_PREECLAMPS_CHRONIC_HYPERT	-0.0257	0.1218	0.833	0.1554	0.1534	0.3112
G6_LSROOT	0.0229	0.1106	0.836	-0.1931	0.1738	0.2666
H7_RETIVASCOCCLUSION	0.0186	0.0897	0.836	-0.1003	0.0965	0.2986
L12_FOREIGNBODYGRANULOMA	-0.0137	0.0661	0.8361	-0.1196	0.0726	0.0996
N14_RENALCOLNAS	-0.0171	0.0833	0.8376	-0.0176	0.0927	0.8493
FG_DOAAC	0.0055	0.027	0.8391	-0.2695	0.0349	1.1e-14
CD2_BENIGN_PERIPH_AUTO_NEURO	0.0227	0.1123	0.84	0.0546	0.1205	0.6505
CD2_BENIGN_CRANIAL_NERVE	0.015	0.076	0.8433	-0.0299	0.0837	0.7213
E4_MINERAL_MET	0.0173	0.0876	0.8436	-0.2041	0.113	0.0708
M13_TRANSSYNOVITIS	0.0181	0.0918	0.8436	-0.0742	0.0898	0.4082
DM_RETINOPATHY_EXMORE	0.0067	0.0342	0.8455	-0.1526	0.0384	7.13e-05
CD2_BENIGN_FEMALE_GEN_OTH	-0.0202	0.104	0.8457	-0.0506	0.12	0.6736
CD2_IMMUNOPROLIFERATIVE_EXALLC	-0.314	1.6201	0.8463	0.3073	0.5146	0.5504
PHLEBI_THROMBOP_LOWER_EXTREMITI_UNSPE	-0.0326	0.1682	0.8464	0.0351	0.1699	0.8362
H8_HL_CON_NAS	-0.0165	0.0854	0.8465	-0.197	0.1027	0.055
H7_RETINAVASC	0.0189	0.0988	0.8479	-0.1453	0.1116	0.1927
AB1_ZOONOTIC_BACTERIAL	-0.0272	0.1416	0.8479	-0.1111	0.1658	0.5029
I9_STR	0.0085	0.0448	0.8496	-0.1703	0.0537	0.0015
N14_PROSTAOTH	-0.0245	0.1293	0.8496	0.1081	0.1326	0.4149
K11_MIH_CARIES	0.0181	0.0958	0.8498	0.0282	0.107	0.7918
K11_FEMHER	-0.0113	0.06	0.8503	-0.1249	0.0709	0.0782
L12_ULCERLOWLIMB	-0.0127	0.0683	0.8523	-0.1839	0.0832	0.0271
H7_MILDVISIMPBINOC	-0.0261	0.1405	0.8524	-0.0009	0.2218	0.9967
AB1_OTHER_SUPERF_MYCOSIS	0.0189	0.1018	0.8526	-0.1462	0.1234	0.2362
M13_FIBROBLASTIC	-0.008	0.0434	0.8536	-0.2251	0.0572	8.38e-05
E4_GRAVES_OPHT_STRICT	0.0171	0.093	0.8538	-0.0119	0.1113	0.9149
I9_PHLETHROM	0.0086	0.0469	0.8549	-0.1335	0.0526	0.0112
CD2_BENIGN_ASCENDING_COLON	0.0182	0.1026	0.859	-0.2674	0.1629	0.1006
CD2_BENIGN_SALIVARY_NOS	-0.0126	0.0707	0.859	-0.0135	0.0773	0.8614
H8_CHRON_SUPOTITIS	-0.0114	0.064	0.8591	-0.2093	0.0898	0.0198
H8_VESTIFUNCNAS	-0.0182	0.1027	0.8595	-0.3455	0.177	0.0509
M13_JUVERHEU	0.0133	0.0763	0.8619	-0.0032	0.0846	0.9698
L12_PEMPHIGOID_BULL	0.017	0.0986	0.8631	-0.0652	0.1118	0.5596
CD2_BENIGN_MENINGES_SPINAL	0.0186	0.1079	0.8633	-0.0766	0.1146	0.5039
C3_EYE_ADNEXA_EXALLC	-0.0186	0.1087	0.8639	0.0295	0.1023	0.7729
H7_KERATITIS	-0.0099	0.0579	0.8641	-0.0778	0.0767	0.3108
E4_GRAVES_STRICT	0.0074	0.0437	0.8645	-0.086	0.0451	0.0566
E4_TALL	0.0141	0.0834	0.8654	0.206	0.0946	0.0295
K11_UMBHER	0.0058	0.0344	0.867	-0.1182	0.0358	0.001
N14_HYPERTROPHYBREAST_BOTH	0.0053	0.0318	0.8671	-0.1665	0.0395	2.51e-05
J10_CHRONLARYNGITIS	0.0118	0.0707	0.8676	-0.3592	0.0955	0.0002
O15_COMPLIC_LAB_DELIV	-0.0074	0.0449	0.8687	-0.1058	0.0545	0.0523
H7_CONJUNAS	0.0152	0.0924	0.869	-0.172	0.1084	0.1125
K11_PERIODON_CHRON_COMPL	-0.0136	0.0824	0.8693	-0.1861	0.0977	0.0567
H7_APHAKIA	-0.0159	0.0994	0.8728	-0.1449	0.1188	0.2226
H7_STRABNAS	-0.0176	0.1107	0.8736	0.0365	0.1133	0.7478
F5_SLEEPWAKE	-0.0136	0.086	0.8742	0.0587	0.1093	0.5916
L12_LICHENSIMPLEX	0.0111	0.0703	0.8748	-0.2052	0.0869	0.0182
I9_ANEURYSM	0.0076	0.0486	0.8751	-0.1305	0.0605	0.0311
I9_PERICAOTH	-0.0152	0.0973	0.8757	-0.0849	0.1077	0.4304
G6_TETRAPLE	0.0146	0.094	0.8762	-0.0435	0.126	0.73
E4_ANTIDIU	0.0151	0.0977	0.8772	-0.0182	0.101	0.8568
M13_TENDONCONTRACT	-0.012	0.079	0.8797	0.0101	0.0885	0.9087
L12_HAIRLOSSSCAR	0.0612	0.4073	0.8805	-0.195	0.5494	0.7227
ST19_FRACT_SHOUL_UPPER_ARM	0.0066	0.0443	0.8813	-0.0206	0.0439	0.638
K11_DISTAL_BITE_INCLAVO	-0.0122	0.0817	0.8815	0.0199	0.0934	0.8317
E4_DMNASKETO	-0.0208	0.1405	0.8823	-0.1165	0.1786	0.5143
E4_THYTOXGOITMULT	0.009	0.0609	0.8829	-0.0929	0.0653	0.1551
G6_CLUSTHEADACHE_STRICT_INCLAVO	0.0103	0.0703	0.884	-0.2156	0.0894	0.0159
C3_BRAIN_EXALLC	-0.0199	0.137	0.8847	0.5831	0.4928	0.2368
G6_MENINGBACT	-0.0283	0.1953	0.885	0.2279	0.611	0.7091
L12_PSORI_ARTHRO	0.0065	0.0454	0.8856	-0.1828	0.0595	0.0021
O15_MATERN_CARE_PELVIC_ABNORM	0.0104	0.072	0.8856	-0.1903	0.0836	0.0228
H7_OCUPAIN	0.0154	0.1078	0.8863	-0.2524	0.1488	0.0897
N14_FEMPELINFINOTH	0.0148	0.1032	0.8863	-0.0754	0.1088	0.4883
K11_TOXLIV	-0.0152	0.1072	0.8869	-0.1449	0.1109	0.1913
M13_EARLY_LUMBAR_PROLAPSE	0.0051	0.037	0.8912	-0.298	0.0412	4.8e-13
M13_NECROFASC	-0.0386	0.2847	0.8922	-0.0715	0.1567	0.6479
I9_CONDUCTIO	-0.0052	0.0384	0.8928	-0.1055	0.0443	0.0173
G6_ICNEUROP	-0.0173	0.1295	0.8937	-0.0741	0.1494	0.6198
I9_MI_COMPLICATIONS	0.0288	0.2157	0.8938	-0.5572	0.6177	0.3671
H7_LACRIMINFLAMCHRON	-0.0167	0.1256	0.8939	-0.1934	0.1899	0.3084
H8_DISCON	-0.0319	0.2414	0.8949	-0.1138	0.2725	0.6762
E4_PCOS_BROAD	-0.0075	0.0565	0.895	-0.1709	0.0679	0.0118
M13_ANKLEFOOT	-0.0113	0.0858	0.8955	-0.1846	0.0992	0.0627
H8_EXTDISINOTH	0.0168	0.1311	0.8978	-0.3295	0.2383	0.1667
M13_DUPUTRYEN	-0.0054	0.0422	0.8983	-0.1409	0.061	0.021
CHRONSMALL	-0.0068	0.0541	0.8998	-0.1351	0.0674	0.0449
KRA_PSY_MOTOR_EXMORE	0.0122	0.0968	0.8999	-0.1013	0.1189	0.3943
E4_CONGEIOD	0.0089	0.0717	0.9009	-0.103	0.0795	0.1953
CD2_BENIGN_LIPO_SKIN_HEADFACENECK	-0.0155	0.1245	0.9009	0.0089	0.1171	0.9395
RHEUMA_SEROPOS_WIDE	-0.0048	0.0385	0.901	-0.1818	0.0436	3.1e-05
H8_MENIERE	-0.0064	0.0516	0.9015	-0.0621	0.0679	0.3605
O15_MATERN_CARE_OTHER	0.0113	0.0913	0.9018	-0.5774	0.2414	0.0167
GEST_DIABETES	-0.0046	0.0376	0.9021	-0.2281	0.0455	5.44e-07
I9_CARDMYOHYP	-0.0213	0.1739	0.9027	-0.2291	0.4637	0.6212
CD2_BENIGN_CERVIX_UTERI	-0.0131	0.108	0.9032	0.131	0.1204	0.2767
E4_PARATHYRO	0.0083	0.0689	0.9041	-0.1284	0.0739	0.0822
C3_RENAL_PELVIS_EXALLC	-0.0127	0.1068	0.9053	-0.0585	0.1237	0.6361
K11_TEETH_HARD_NOS	0.0168	0.1417	0.9057	-0.099	0.1518	0.5146
POLYCYTVERA	-0.0058	0.0493	0.9071	0.0342	0.0533	0.5215
CD2_BENIGN_DESCENDING_COLON	0.0117	0.1005	0.9072	-0.1596	0.1105	0.1487
CD2_BENIGN_COLON	0.0048	0.0417	0.9077	-0.1454	0.0427	0.0007
H7_INTERNUCOPHTHALMOPLEGIA	0.013	0.1126	0.908	0.0925	0.1182	0.4338
M13_OSTEOCHONDROPATHY	-0.0058	0.05	0.9081	-0.1695	0.0569	0.0029
RHEUMA_OTHER_WIDE	-0.0065	0.0566	0.9082	-0.1689	0.0608	0.0055
AB1_VIRAL_ENCEPHALITIS_NOS	-0.0228	0.1991	0.9089	-0.0828	0.2257	0.7137
I9_HEARTFAIL_EXMORE	-0.004	0.0348	0.909	-0.2886	0.0363	1.93e-15
C3_RECTUM_EXALLC	0.0069	0.0615	0.9102	-0.0094	0.0661	0.8866
RHEUMA_SEROPOS_OTH	-0.0044	0.039	0.9109	-0.184	0.0441	3.06e-05
D3_NUTRIANAEMIAOTHER	0.0181	0.1614	0.9109	-0.1392	0.1512	0.3573
CD2_BENIGN_CONNSOFT_UPPERLIMB	-0.0127	0.1145	0.9113	-0.289	0.1785	0.1053
O15_ICP_EXMORE	0.0051	0.0474	0.914	0.08	0.0557	0.1511
AB1_VARICELLA	0.01	0.0954	0.9161	-0.219	0.1237	0.0765
N14_OVAR_HYPERSTIM	0.0151	0.1442	0.9166	-0.0591	0.1676	0.7244
N14_FEMALE_GENITAL_LSIL	-0.0083	0.0799	0.9175	-0.1629	0.0898	0.0696
M13_SCOLIOSIS	0.0052	0.0499	0.9176	-0.0622	0.0665	0.3492
G6_TRIOTHUNS	-0.0115	0.1147	0.9202	-0.1207	0.1334	0.3654
N14_HENOCHSCHONLEIN_NEPHRITIS	0.0072	0.0726	0.9208	-0.0584	0.0808	0.4695
CD2_BENIGN_BREAST	-0.0055	0.0553	0.9212	-0.0491	0.0617	0.4263
L12_PSORIASIS	0.0031	0.0314	0.9227	-0.2022	0.0408	7.34e-07
HERING_UNILATERAL	-0.0078	0.0809	0.9227	-0.0257	0.0852	0.7629
AB1_OTHER_BACT_INOTHER	-0.0062	0.0645	0.9228	-0.1697	0.0779	0.0294
H7_AMD	0.0032	0.0335	0.923	-0.0689	0.039	0.0769
D3_ALLERGPURPURA	0.0139	0.1432	0.923	-0.2316	0.1869	0.2152
M13_TROCHANTERICBURSITIS	0.0078	0.0804	0.9231	-0.4353	0.14	0.0019
I9_CVD_HARD	-0.0026	0.0271	0.9237	-0.211	0.0305	4.88e-12
I9_OTHOTH	-0.0084	0.0884	0.9241	0.0158	0.1025	0.8777
P16_SLOW_FETAL_GROWTH_FETAL_MALNUTRITION	-0.0116	0.1246	0.9257	-0.0142	0.1282	0.9118
O15_POOR_FETGRO	0.0071	0.0767	0.9263	-0.086	0.0918	0.3489
K11_APPENDOTH	-0.0103	0.1128	0.9269	-0.1982	0.1567	0.2057
F5_PHYSBEHOTH	0.006	0.0662	0.9279	-0.0536	0.0723	0.458
C3_OESOPHAGUS_EXALLC	0.0084	0.0938	0.9287	-0.2185	0.118	0.064
G6_NARCOCATA	-0.0123	0.157	0.9377	-0.1413	0.2368	0.5507
L12_ERYTHEMANODOSUM	0.0119	0.1535	0.938	-0.1814	0.3807	0.6337
O15_PLAC_PRAEVIA	-0.0078	0.1008	0.9386	-0.0699	0.1188	0.5564
H7_VISFIELDDEF	-0.0058	0.0768	0.9397	-0.1617	0.0952	0.0893
I9_MI_STRICT	-0.0021	0.0287	0.9404	-0.2271	0.0317	7.36e-13
E4_NUTRI_DEF_NAS	0.015	0.2016	0.9405	-0.102	0.2471	0.6798
G6_ALZHEIMER	-0.0057	0.0783	0.9419	-0.1444	0.1078	0.1803
H7_RETINALDETACHBREAK	0.0033	0.0464	0.9439	0.0257	0.0505	0.6104
E4_FE_DEF	0.0046	0.068	0.9466	0.0951	0.0729	0.1923
I9_CARDMSEC	0.0071	0.1077	0.9473	0.0073	0.1127	0.9484
E4_OBESITYNAS	-0.0019	0.03	0.9483	-0.2466	0.0275	2.83e-19
CHONDRO_OTH	0.0044	0.07	0.9503	-0.0489	0.0925	0.5971
CD2_BENIGN_CHOROID	-0.005	0.0798	0.9504	0.1165	0.089	0.1903
Q17_CLEFT_HARD_PALATE_NOS	-0.0044	0.0712	0.9506	0.0405	0.0696	0.5608
L12_HIDRADENITISSUP	0.0037	0.0601	0.951	-0.309	0.0955	0.0012
Q17_CONGEN_OBSTRUCTIVE_DEFECTS_RENAL_PELVIS_CONGEN_MALFO_URETER	0.007	0.1153	0.9517	0.2672	0.1721	0.1205
D3_ACQPUREREDCLLAPLASIA	-0.007	0.1152	0.9517	-0.2191	0.1772	0.2164
D3_ANAEMIA_FOLATEDEF	0.0445	0.7488	0.9526	-0.2268	0.2988	0.4479
L12_RHINOPHYMA	-0.0087	0.1481	0.9532	0.056	0.1389	0.6869
ASTHMA_MIXED_EXMORE	-0.0046	0.0795	0.9542	-0.3196	0.1116	0.0042
CD2_LYMPHOID_LEUKAEMIA_EXALLC	-0.0039	0.0705	0.9558	0.0182	0.0886	0.8368
C3_DIGESTIVE_ORGANS_EXALLC	0.0034	0.0626	0.9567	-0.0802	0.0649	0.2167
G6_MUSDYST	0.0052	0.0972	0.9571	0.1711	0.1458	0.2405
N14_ENDOMETRIOSIS_DEEP	0.0025	0.0465	0.9576	-0.0099	0.051	0.8466
H7_PERIPHRETINADEGEN	-0.006	0.1151	0.9586	0.0926	0.1144	0.4185
J10_RESPOTHER	-0.0029	0.057	0.9589	-0.2845	0.0679	2.75e-05
CD2_BENIGN_NASOPHARYNX	0.0088	0.1729	0.9593	-0.0501	0.1544	0.7454
AUTOIMMUNE_HYPERTHYROIDISM	0.0025	0.0487	0.9595	-0.1238	0.0594	0.0372
ILD	-0.0034	0.0662	0.9595	-0.0666	0.071	0.3484
ILD_ENDPOINTS	-0.0034	0.0662	0.9595	-0.0666	0.071	0.3484
E4_AMINO	0.0037	0.0734	0.9596	-0.1431	0.0857	0.0949
M13_SPONDYLOPATHYNAS	0.0048	0.0966	0.96	-0.1259	0.116	0.2779
L12_PYODERMA	0.0037	0.0765	0.9619	-0.1546	0.0903	0.0869
C3_CONNECTIVE_SOFT_NAS_EXALLC	-0.0062	0.1304	0.9621	0.0464	0.1317	0.7246
E4_CARBO	0.0043	0.0933	0.9634	0.0557	0.0871	0.5223
L12_PSORI_VULG	0.0018	0.0402	0.9635	-0.2149	0.0494	1.39e-05
D3_HEREDHAEMOLYTICANAEMIAOTHER	0.0036	0.079	0.9639	0.0058	0.0748	0.938
O15_ECLAMPSIA	-0.0058	0.1304	0.9646	-0.0118	0.1149	0.9182
N14_OBSTRUREFLUROPATH	0.0037	0.0842	0.9649	0.1156	0.0855	0.1765
H7_VASCCILIARY	0.0077	0.1772	0.9652	0.0614	0.2131	0.7734
Q17_CONOTR_DEFEC	-0.003	0.0729	0.9677	-0.003	0.08	0.9702
K11_MN_RETRGN_AND_SURG	0.0046	0.1153	0.9682	-0.3571	0.32	0.2645
CD2_BENIGN_SMALL_INTESTINE	-0.0048	0.1246	0.9692	-0.2131	0.1813	0.2398
H7_OTHRETARTOCC	0.0042	0.1126	0.9704	-0.2909	0.2133	0.1727
CD2_BENIGN_BRAIN_CNS	-0.0031	0.0852	0.9705	-0.0244	0.0947	0.7964
H7_DIPLOPIA	-0.0029	0.0786	0.971	-0.1295	0.0889	0.1451
N14_ENDOMETRIOSIS_ASRM_STAGE1_2	0.0012	0.0361	0.9725	-0.0951	0.0394	0.0157
G6_OTHDEMYEL	-0.0025	0.074	0.9725	-0.1826	0.0788	0.0206
I9_OTHANEUR	-0.0022	0.0735	0.976	-0.3004	0.1017	0.0032
N14_INFLAMALEGEN	0.0022	0.0749	0.9761	-0.054	0.0785	0.4912
O15_OBSTET_TRAUMA_OTHER	0.0024	0.0799	0.9765	0.0109	0.0877	0.9014
I9_NONRHEVALV	-0.0009	0.0327	0.9788	-0.023	0.0409	0.5733
Q17_OTHER_CONGEN_MALFO_FEMALE_GENITALIA	-0.0049	0.1913	0.9796	-0.056	0.1356	0.6796
E4_HYPERLIPNAS	0.0014	0.0545	0.9798	-0.2558	0.0776	0.001
K11_IBD_STRICT_PSC	0.0027	0.1052	0.9798	0.2044	0.1344	0.1283
F5_GENDER	-0.0044	0.1837	0.9807	0.1609	0.2899	0.5788
M13_SPONDYLOPATHY	-0.0006	0.0265	0.9819	-0.2613	0.0289	1.7e-19
AB1_PEDICULOSIS_ACARIASIS_OTHERINFEST	-0.0016	0.0761	0.9828	-0.1467	0.0854	0.0861
CD2_BENIGN_LIP	-0.0019	0.0914	0.9832	-0.0425	0.0924	0.6456
D3_OTHNONTHROMBOCYTOPENPURPURA	-0.0031	0.1751	0.9858	-0.065	0.3139	0.836
C3_CML_EXALLC	0.0019	0.152	0.9898	-0.0024	0.2028	0.9904
L12_CHRONICULCEROFSKIN	0.0008	0.065	0.9899	-0.1432	0.0844	0.0897
M13_ENTESOPATHYNAS	-0.001	0.0785	0.9903	-0.3493	0.1171	0.0029
M13_METATARSALGIA	-0.0006	0.0673	0.993	-0.26	0.0879	0.0031
C3_RECTUM_ADENO	-0.0004	0.0615	0.9952	0.0162	0.0714	0.8204
K11_MESIAL_BITE	0.0005	0.0936	0.9956	0.0998	0.1303	0.4438
N14_GLOMEINOTH	-0.0004	0.0739	0.9957	-0.333	0.0998	0.0009
H8_PERFORATION	-0.0003	0.0567	0.9959	-0.121	0.0584	0.0382
D3_ACUTEPOSTBLEEDANAEMIA	-0.0008	0.2205	0.997	-0.3037	0.4755	0.523
O15_PREG_MATERN_CARE	-2.2086e-05	0.0609	0.9997	-0.2275	0.0677	0.0008

### Sheet: sup.table3
Sup.Table 3: Genetic correlation of schizophrenia with FinnGen endpoints before and after income conditioning.
phenotype	rg_unconditioned	p_unconditioned	rg_conditioned_w_income	p_conditioned_w_income
KRA_PSY_MOOD_EXMORE	0.5109	6.49e-99	0.5086	7.94e-109
KRA_PSY_ANYMENTAL	0.5263	1.04e-96	0.5241	1.34e-101
KRA_PSY_SCHIZODEL_EXMORE	0.8293	6.51e-84	0.8305	7.06e-90
KRA_PSY_ANXIETY_EXMORE	0.4952	2.81e-79	0.4889	1.2562e-84
F5_MOOD	0.4581	3.13e-72	0.4573	2.18e-76
ANTIDEPRESSANTS	0.3852	8.81e-72	0.3854	4.7e-70
F5_DEPRESSIO	0.4249	4.66e-63	0.4232	3.02e-66
F5_ALLANXIOUS	0.4689	2.19e-54	0.461	3.21e-60
F5_KELAMENT	0.915	1.67e-53	0.9166	1.82e-54
KRA_PSY_PERSON_EXMORE	0.5335	2.89e-50	0.53	1.16e-52
KRA_PSY_SUBSTANCE_EXMORE	0.3898	2.79e-48	0.3915	2.58e-46
F5_SCHZPHR	0.8504	4.47e-46	0.8545	7.67e-40
F5_ANXIETY	0.442	1.34e-44	0.4367	1.85e-47
RX_N05C	0.3009	8.3e-41	0.3017	1.26e-38
F5_PSYCHOTH	0.8307	1.07e-33	0.8331	5.8e-32
AUD_SWEDISH	0.3002	1.07e-31	0.3027	2e-29
ALCOHOL_RELATED	0.289	4.07e-31	0.2903	5.24e-29
AUD	0.3251	1.41e-30	0.3276	5.76e-28
F5_ALCOHOL_DEPENDENCE	0.3358	3.66e-25	0.3394	3.44e-26
F5_SUBSNOALCO	0.3653	3.7e-21	0.3719	5.51e-21
KRA_PSY_ALCOH_EXMORE	0.3349	3.87e-21	0.3285	4.08e-22
F5_BIPO	0.386	2.62e-20	0.3869	8.76e-20
F5_ALCOHOLAC	0.2902	9.71e-20	0.2881	4.05e-18
F5_PSYTRANS	0.9304	3.68e-18	0.9326	1.13e-17
O15_ABORT_MEDICAL	0.2662	7.26e-18	0.2618	5.97e-18
O15_POSTPART_DEPR	0.2978	6.41e-16	0.3009	1.4e-15
F5_STRESSOTH	0.4664	2.35e-15	0.4666	7.16e-16
F5_PERSMOOD	0.372	2.55e-15	0.3729	2.25e-15
F5_EMOPER	0.3791	3.41e-15	0.3796	2.22e-16
O15_PREG_ABORT	0.266	1.14e-14	0.2672	2.03e-14
F5_OTHERSUB	0.3814	1.12e-13	0.3861	8.75e-15
ALCOHOLACUTE10	0.2702	1.04e-12	0.2721	5.39e-13
F5_PANIC	0.3209	1.55e-11	0.3104	1.96e-10
F5_PHOBANX	0.399	1.79e-11	0.3987	5.62e-11
F5_GAD	0.4541	1.81e-11	0.4472	3.3e-10
F5_OTHPER	0.4516	3.64e-11	0.4498	1.53e-11
KRA_PSY_SLEEP_NONORG_EXMORE	0.5088	5.07e-11	0.5162	6.53e-11
K11_CONSTIPATION	0.277	5.85e-11	0.2845	5.89e-11
KRA_PSY_ANYMENTAL_SUICID_PREG_NERV_EXMORE	0.4724	8.59e-11	0.4599	1.76e-10
K11_INTESTOTH	0.1813	1.58e-10	0.1793	4.63e-12
F5_DELUSIO	0.6295	1.78e-10	0.6155	1.14e-09
M13_KNEEDERANGEMENTS	0.1449	1.73e-09	-0.1466	2.01e-10
F5_BEHEMOCHILD	0.339	7.33e-09	0.3469	3.21e-10
K11_ORAL	0.2424	7.62e-09	0.2319	9.31e-09
F5_SEDAHYP	0.5294	9.8e-09	0.54	9.09e-09
G6_CARPTU	0.1481	1.61e-08	-0.1517	9.82e-09
F5_STIMUL	0.3555	3.2e-08	0.3702	4.42e-08
PULM_INFECTIONS	0.1823	3.64e-08	0.1794	9.32e-08
D3_ANAEMIA	0.2001	1.02e-07	0.2024	5.95e-08
M13_ARTHROSIS_KNEE	0.112	1.46e-07	-0.112	1.23e-07
M13_MENISCUSDERANGEMENTS	0.1301	2.4e-07	-0.1298	1.03e-07
F5_BEHAVE	0.3308	2.41e-07	0.3155	2.01e-07
K11_GINGIVITIS_PERIODONTAL	0.2212	4.85e-07	0.2097	7.42e-07
F5_MIXPER	0.3723	4.91e-07	0.3912	4.98e-07
F5_INSOMNIA	0.3125	6.59e-07	0.3166	5.06e-07
AB1_INTESTINAL_INFECTIONS	0.1894	7.47e-07	0.1858	5.65e-06
M13_ARTHROSIS	0.1068	9.55e-07	-0.1059	2.08e-06
AB1_VIRAL_HEPATITIS	0.3396	9.82e-07	0.3467	9.28e-07
AB1_GASTROENTERITIS_NOS	0.2011	1.27e-06	0.1986	2.89e-06
K11_IBS	0.2137	1.42e-06	0.214	1.87e-06
K11_IBS	0.2137	1.42e-06	0.214	1.87e-06
K11_CARIES_1_ONLYAVO	0.1789	1.49e-06	0.1769	1.42e-05
M13_ARTHROSIS_KNEE_PRIM_KNEESURG	0.1264	1.51e-06	-0.128	1.09e-06
BRONCHITIS	0.2059	1.64e-06	0.2048	6.19e-06
K11_PARODON_OPER_DENTAL_OPER	0.1991	1.95e-06	0.1861	3.17e-06
AB1_HEPATITIS_OTHER_VIRAL	0.3618	2.16e-06	0.3756	4.19e-06
KRA_PSY_HYPERKIN_EXMORE	0.3292	2.91e-06	0.3369	4.56e-06
M13_ARTHROSIS_INCLAVO	0.1061	2.93e-06	-0.1039	5.59e-06
J10_LOWCHRON	0.1145	2.95e-06	0.1128	3.45e-06
N14_FEMALEGENINF	0.1927	3.11e-06	0.1862	9.78e-06
PRIM_KNEEARTHROSIS	0.1237	3.29e-06	-0.1232	5.87e-06
F5_MENTALUNSPE	0.5339	3.35e-06	0.5001	8.49e-06
SMOKING	0.2357	3.36e-06	0.2396	2.49e-06
ST19_FRACT_SKULL_FACIAL_BONES	0.2873	3.38e-06	0.2828	4.48e-06
K11_PARODON_OPER	0.1916	3.45e-06	0.1812	6.27e-06
DEATH	0.1929	3.78e-06	0.1853	1.68e-05
F5_SOCPHOB	0.5203	4.84e-06	0.501	1.73e-06
J10_ASTHMA_EXMORE	0.1073	6.21e-06	0.106	8.9e-06
M13_SYNOTEND	0.1769	6.27e-06	-0.1754	1.98e-06
ASTHMA_NAS	0.1175	7.37e-06	0.1155	9.59e-06
J10_UPPERINFEC	0.1615	7.52e-06	0.1572	1.85e-05
COPD_EARLY	0.1445	8.5e-06	0.1453	1.89e-05
M13_ARTHROSIS_OTH	0.1314	8.66e-06	-0.1313	7.29e-06
M13_OTHERJOINT	0.1035	9.57e-06	-0.1068	1.35e-06
ALCODELIRIUM	0.3737	9.62e-06	0.3926	3.36e-06
J10_INFLUPNEU	0.1569	1.07e-05	0.1565	3.6e-05
KRA_PSY_BEHAV_EXMORE	0.2798	1.16e-05	0.2693	2.39e-05
COPD_MODE	0.129	1.27e-05	0.1248	2.6e-05
J10_COPD	0.128	1.28e-05	0.1277	2.23e-05
DENTAL_TMD_FIBRO	0.2573	1.31e-05	0.2566	2.81e-06
K11_OTHDIG	0.2776	1.5e-05	0.2852	2.96e-05
F5_SCHIZOAFF	1.0136	1.58e-05	1.0224	2.18e-05
O15_OTHER_MATERN_DIS_ELSEWHERE	0.3111	1.77e-05	0.3044	4.53e-06
E4_FLUIDELECTRO	0.2803	1.86e-05	0.2889	1.48e-05
F5_OPIOIDS	0.3264	1.88e-05	0.3489	1.06e-05
N14_FEMALEGENNONINF	0.1279	2.02e-05	0.1207	4.6e-05
K11_OTHDISDIG	0.3172	2.02e-05	0.3145	3.15e-05
ALCO_PRESCRIPTION	0.2537	2.04e-05	0.2642	8.33e-06

### Sheet: sup.table4
Sup.Table 4: Two-sample MR analysis testing the effect of schizophrenia genetic liability on FinGen endpoints. Results surviving multiple testing correction and sensitivity analyses are reported in red. Abbreviations: IVW, inverse-variance weighted; OR, odds ratio; 95% CI, 95% confidence interval; se, standard error; MR RAPS: mendelian randomization using robust adjusted profile score; MR-PRESSO; Mendelian Randomization Pleiotropy RESidual Sum and Outlier.
Endpoint	IVW			MR-Egger Pleiotropy Test			IVW Heterogeneity test		MR RAPS			MR-PRESSO: uncorrected estimates			MR PRESSO: Outlier-corrected estimates			MR-PRESSO - Global Test
	OR	95% CI	p-value	intercept	se	pval	Q	Q_pval	OR	95% CI	p-value	OR	95% CI	P-value	OR	95% CI	P-value	RSSobs	Pvalue
F5_PANIC	1.20266	1.12-1.29	8.62605e-08	-0.00667826	0.00948274	0.482428	162.98	0.121102	1.19781	1.12-1.28	2.84896e-08	1.19261	1.12-1.27	5.66573e-07	NA	NA	NA	170.444	0.1469
F5_SUBSNOALCO	1.19525	1.12-1.27	8.77358e-09	0.00683226	0.0085412	0.425094	179.768	0.0201728	1.19076	1.13-1.26	3.27484e-10	1.18433	1.11-1.26	2.02223e-07	NA	NA	NA	197.277	0.008
F5_STRESSOTH	1.17958	1.13-1.23	3.52541e-13	0.00243222	0.00625773	0.698098	201.631	0.000904449	1.17752	1.13-1.22	0	1.17145	1.12-1.22	6.11842e-11	1.16575	1.12-1.22	5.81291e-11	215.525	0.0007
KRA_PSY_PERSON_EXMORE	1.31319	1.23-1.4	6.55504e-18	0.00259408	0.0087074	0.766202	220.536	3.36237e-05	1.30514	1.24-1.37	0	1.29234	1.21-1.38	2.57713e-13	1.29948	1.23-1.38	1.06642e-15	246.516	<1e-04
O15_ABORT_MEDICAL	1.06832	1.03-1.1	0.000124725	0.0112491	0.00464992	0.0168197	261.263	5.95249e-09	1.07108	1.04-1.10	6.54633e-08	1.06792	1.03-1.10	0.000174202	1.06749	1.03-1.10	8.96475e-05	280.674	<1e-04
AB1_HEPATITIS_OTHER_VIRAL	1.04163	0.94-1.16	0.445289	0.0188628	0.014667	0.20051	157.802	0.187852	1.04403	0.94-1.15	0.398728	1.04291	0.94-1.16	0.422854	NA	NA	NA	165.429	0.201
AB1_INTESTINAL_INFECTIONS	1.0301	1-1.06	0.0249032	0.00429431	0.00361658	0.237054	192.791	0.00349882	1.0275	1.00-1.05	0.0174442	1.03003	0.95-1.11	0.44526	1.02671	1.00-1.05	0.0428756	201.439	0.0039
AB1_VIRAL_HEPATITIS	1.03508	0.94-1.13	0.460124	0.0132663	0.0128412	0.303313	137.645	0.610692	1.03443	0.94-1.13	0.470744	1.03367	0.95-1.13	0.461918	NA	NA	NA	144.862	0.6211
ALCOHOL_RELATED	1.09872	1.06-1.14	1.15103e-06	-0.000825444	0.00534247	0.87743	249.7	8.35913e-08	1.09292	1.06-1.12	1.19205e-09	1.0886	1.05-1.13	3.44469e-05	1.08999	1.05-1.13	1.19827e-05	288.653	<1e-04
ALCOHOLACUTE10	1.05379	0.99-1.12	0.109581	0.0126263	0.00899701	0.162684	197.147	0.00182481	1.0556	1.00-1.11	0.0526019	1.05385	0.99-1.12	0.106508	NA	NA	NA	210.042	0.0009
ANTIDEPRESSANTS	1.14232	1.11-1.18	3.2488e-15	0.00300385	0.00464596	0.518967	336.883	1.09797e-17	1.1435	1.12-1.17	0	1.13478	1.10-1.17	8.75246e-12	1.1408	1.11-1.18	1.42247e-14	377.411	<1e-04
ASTHMA_NAS	1.03652	1-1.08	0.0821051	-0.00419881	0.0056754	0.460627	241.76	4.72417e-07	1.03692	1.01-1.07	0.0219953	1.03552	1.00-1.08	0.0872681	1.03071	0.99-1.07	0.12532	256.182	<1e-04
AUD	1.15039	1.1-1.2	1.34865e-09	-0.00276296	0.0063985	0.666532	235.711	1.68495e-06	1.1422	1.10-1.18	1.53211e-13	1.1357	1.08-1.19	3.03549e-07	1.14968	1.10-1.20	7.53787e-09	272.326	<1e-04
AUD_SWEDISH	1.11295	1.07-1.16	1.3193e-07	-0.00164319	0.00559792	0.769541	248.872	1.00459e-07	1.1062	1.07-1.14	4.838e-11	1.10131	1.06-1.15	7.13432e-06	1.10828	1.07-1.15	1.13907e-06	285.176	<1e-04
BRONCHITIS	1.04025	1.01-1.07	0.00253533	-0.00624027	0.00355964	0.0817489	239.037	8.41788e-07	1.03899	1.02-1.06	0.000149241	1.0375	1.01-1.06	0.00483838	1.04017	1.01-1.07	0.00206072	253.873	<1e-04
COPD_EARLY	1.04936	0.98-1.12	0.16751	0.00591926	0.00960977	0.538906	254.568	2.79449e-08	1.04358	0.99-1.10	0.101517	1.04178	0.97-1.11	0.233071	1.00834	0.96-1.06	0.7648	268.222	<1e-04
COPD_MODE	1.06768	1.01-1.13	0.0245333	0.000888053	0.00801134	0.911892	324.789	3.61997e-16	1.06935	1.03-1.11	0.000462995	1.06564	1.01-1.13	0.0276323	1.03042	0.99-1.08	0.173253	343.49	<1e-04
D3_ANAEMIA	1.05829	1.02-1.1	0.00614658	0.0083008	0.00563363	0.142846	183.462	0.0126526	1.05823	1.02-1.10	0.00198941	1.05658	1.02-1.10	0.00685184	NA	NA	NA	189.597	0.0204
DEATH	1.04612	1.02-1.08	0.00233212	0.000436131	0.00407356	0.914889	194.792	0.00260474	1.04932	1.02-1.08	0.000152894	1.04776	1.02-1.08	0.00170558	1.04209	1.01-1.07	0.00398978	207.41	0.0013
DENTAL_TMD_FIBRO	1.10382	1.04-1.17	0.000700218	0.0123918	0.0079648	0.121976	217.395	6.01907e-05	1.10121	1.05-1.15	4.50849e-05	1.04294	0.91-1.20	0.550831	1.0973	1.04-1.16	0.00148661	230.84	<1e-04
F5_ALCOHOL_DEPENDENCE	1.1612	1.1-1.22	1.03779e-08	-0.00227042	0.00721369	0.753423	192.674	0.00355874	1.1534	1.10-1.21	2.49028e-10	1.14769	1.09-1.21	7.53514e-07	NA	NA	NA	220.263	0.0005
F5_ALCOHOLAC	1.10486	1.05-1.17	0.000370057	0.0103787	0.00768618	0.179065	203.439	0.000675348	1.10175	1.05-1.15	3.6978e-05	1.09806	1.04-1.16	0.00105098	NA	NA	NA	222.744	0.0002
F5_ALLANXIOUS	1.17895	1.13-1.23	8.28994e-17	5.35369e-05	0.00546197	0.992193	246.76	1.60022e-07	1.17704	1.14-1.21	0	1.16923	1.12-1.22	9.47575e-13	1.1781	1.14-1.22	2.81246e-15	277.324	<1e-04
F5_ANXIETY	1.17716	1.13-1.23	7.76515e-13	0.0022239	0.0062935	0.72434	230.947	4.44906e-06	1.17485	1.13-1.22	0	1.16772	1.12-1.22	2.4024e-10	1.17585	1.13-1.23	1.93008e-11	254.143	<1e-04
F5_BEHEMOCHILD	1.11638	1.04-1.19	0.00142519	0.00899278	0.00948087	0.344477	192.226	0.00379783	1.11023	1.05-1.18	0.000455447	1.10669	1.04-1.18	0.00322191	NA	NA	NA	202.498	0.0029
F5_DEPRESSIO	1.14532	1.11-1.18	1.97475e-15	0.00241721	0.00471216	0.608768	312.215	1.23994e-14	1.14492	1.12-1.17	0	1.13711	1.10-1.18	5.51624e-12	1.1327	1.10-1.17	6.79543e-13	344.629	<1e-04
F5_EMOPER	1.21113	1.12-1.31	6.84574e-07	-0.00202692	0.0106616	0.849491	176.369	0.0303016	1.20636	1.13-1.29	7.49203e-08	1.19996	1.11-1.29	3.71472e-06	NA	NA	NA	186.631	0.0279
F5_MIXPER	1.16702	1.07-1.28	0.000662074	0.0127791	0.0124934	0.308111	160.059	0.156185	1.13412	1.04-1.23	0.0034345	1.10838	0.86-1.43	0.430165	1.13016	1.03-1.24	0.00935083	184.156	0.0337
F5_MOOD	1.15229	1.12-1.19	6.4744e-18	0.00129662	0.00453624	0.77542	314.563	6.462e-15	1.15261	1.13-1.18	0	1.14437	1.11-1.18	1.24331e-13	1.13368	1.10-1.17	2.00703e-14	347.722	<1e-04
F5_OTHERSUB	1.13725	1.04-1.25	0.005735	0.00844083	0.0128886	0.513587	143.363	0.475729	1.14742	1.05-1.26	0.00325308	1.14359	1.04-1.25	0.00482413	NA	NA	NA	159.314	0.3207
F5_PERSMOOD	1.16733	1.11-1.23	1.02637e-08	-0.00309481	0.00745071	0.678497	144.592	0.447014	1.16756	1.11-1.23	1.03931e-08	1.1634	1.10-1.23	6.77246e-08	NA	NA	NA	153.808	0.4385
F5_PHOBANX	1.26218	1.17-1.36	1.2429e-09	0.0180281	0.0104884	0.0878174	180.295	0.0189014	1.26253	1.18-1.35	1.12421e-11	1.25402	1.17-1.35	1.08578e-08	NA	NA	NA	187.744	0.0254
F5_SOCPHOB	1.26141	1.14-1.4	6.33416e-06	0.00632529	0.0142234	0.657207	186.729	0.00820652	1.25991	1.15-1.38	3.08265e-07	1.37693	1.04-1.81	0.024122	1.25103	1.13-1.38	1.74112e-05	196.639	0.0091
F5_SOMATOFORM	1.13473	1.06-1.22	0.000344971	-0.00905206	0.0096921	0.351908	189.023	0.00598791	1.12406	1.06-1.19	0.000145524	1.01558	0.86-1.20	0.856202	1.12016	1.05-1.20	0.00130817	199.104	0.0058
G6_CARPTU	0.944132	0.9-0.99	0.00920487	0.00817529	0.00603879	0.177952	298.481	5.18133e-13	0.942306	0.91-0.97	9.16684e-05	1.13384	1.01-1.27	0.0301531	0.94479	0.91-0.99	0.00869858	306.158	<1e-04
J10_ASTHMA_EXMORE	1.02325	0.99-1.06	0.184051	0.00205557	0.00475747	0.666345	308.338	3.60585e-14	1.02196	1.00-1.05	0.0630315	1.02089	0.99-1.06	0.230159	1.02156	0.99-1.05	0.179878	332.856	<1e-04
J10_COPD	1.06883	1.01-1.13	0.0128379	0.00418785	0.00735241	0.569857	345.812	7.84948e-19	1.06873	1.03-1.10	9.453e-05	1.0648	1.01-1.12	0.0179808	1.03661	1.00-1.08	0.0813851	365.438	<1e-04
J10_INFLUPNEU	1.03292	1.01-1.06	0.00284704	-0.00340459	0.00297481	0.254353	177.905	0.0252774	1.03064	1.01-1.05	0.00196799	1.02972	1.01-1.05	0.00680786	1.02552	1.01-1.05	0.0153673	188.633	0.0203
J10_LOWCHRON	1.02005	0.99-1.05	0.171078	0.00539789	0.00396338	0.175374	339.82	4.63479e-18	1.01984	1.00-1.04	0.0347855	1.01878	0.99-1.05	0.194676	1.01363	0.99-1.04	0.280811	361.968	<1e-04
J10_UPPERINFEC	1.03794	1.01-1.06	0.00151402	-0.00253675	0.00322563	0.432922	225.1	1.40947e-05	1.03656	1.02-1.06	0.000121114	1.0352	1.01-1.06	0.00364351	NA	NA	NA	245.379	<1e-04
K11_CARIES_1_ONLYAVO	1.03248	1.02-1.05	0.000102415	0.00155689	0.00226168	0.492337	178.901	0.022423	1.03143	1.02-1.05	2.77398e-05	1.03053	1.01-1.05	0.000290757	NA	NA	NA	190.083	0.0184
K11_GINGIVITIS_PERIODONTAL	1.0298	1.01-1.05	0.00236506	-0.00188447	0.00265444	0.478913	172.43	0.0472399	1.02796	1.01-1.05	0.00176101	1.02711	1.01-1.05	0.00605782	1.02926	1.01-1.05	0.00246551	187.283	0.025
K11_INTESTOTH	1.04184	1.02-1.06	0.000179967	0.00445001	0.00298842	0.138683	204.244	0.00059204	1.04279	1.02-1.06	4.84387e-06	1.04132	1.02-1.06	0.000238483	1.03819	1.02-1.06	0.000439637	216.304	0.0004
K11_ORAL	1.02607	1.01-1.04	0.00255755	-0.00101688	0.00234726	0.665513	171.068	0.054701	1.02458	1.01-1.04	0.00188515	1.02382	1.01-1.04	0.00775133	NA	NA	NA	196.106	0.0079
K11_OTHDIG	0.965273	0.9-1.03	0.289447	0.0316042	0.00864401	0.000359675	512.48	4.58692e-43	0.966001	0.93-1.00	0.0455533	0.925542	0.82-1.05	0.225596	0.968328	0.91-1.03	0.318985	532.951	<1e-04
K11_OTHDISDIG	1.0197	0.98-1.06	0.370885	-0.00331857	0.00598869	0.580355	137.268	0.619433	1.02332	0.98-1.07	0.293026	1.01527	0.89-1.16	0.827476	1.02282	0.98-1.07	0.276074	140.447	0.7149
K11_OTHFUNC	1.07682	1.04-1.12	5.76217e-05	-0.000507823	0.00506659	0.920303	151.921	0.289048	1.07828	1.04-1.12	2.66802e-05	1.01985	0.91-1.14	0.737799	1.07629	1.04-1.12	7.87316e-05	161.158	0.2756
K11_PARODON_OPER	1.05156	1.02-1.09	0.0019842	8.6634e-05	0.00447447	0.98458	202.388	0.000800872	1.0498	1.02-1.08	0.000382162	1.0482	1.02-1.08	0.0033678	NA	NA	NA	209.256	0.0013
KRA_PSY_ALCOH_EXMORE	1.13859	1.06-1.23	0.000717954	0.011684	0.0105368	0.269357	185.972	0.00908826	1.13126	1.06-1.21	0.000255203	1.12711	1.05-1.21	0.00195294	NA	NA	NA	199.246	0.0067
KRA_PSY_ANXIETY_EXMORE	1.20072	1.16-1.24	1.0181e-24	0.00179477	0.00491173	0.715352	293.224	2.08239e-12	1.20087	1.17-1.23	0	1.19041	1.15-1.23	1.09399e-17	1.19769	1.16-1.24	2.46662e-21	323.11	<1e-04
KRA_PSY_ANYMENTAL	1.14659	1.12-1.18	1.23675e-26	-0.00118622	0.00352867	0.737243	331.99	4.56602e-17	1.14724	1.13-1.17	0	1.13831	1.11-1.17	4.16862e-18	1.13679	1.11-1.16	2.10395e-20	379.077	<1e-04
KRA_PSY_SUBSTANCE_EXMORE	1.18873	1.14-1.24	2.84667e-15	0.000461248	0.0060437	0.939273	268.276	1.12334e-09	1.18463	1.15-1.22	0	1.17458	1.12-1.23	4.43377e-11	1.18316	1.13-1.24	2.48166e-12	314.222	<1e-04
M13_ARTHROSIS	0.959179	0.93-0.99	0.00815811	0.00292772	0.00432879	0.499926	366.807	1.33113e-21	0.955065	0.94-0.97	2.36848e-06	0.957408	0.93-0.99	0.00487195	0.95095	0.93-0.98	0.000350566	376.017	<1e-04
M13_ARTHROSIS_INCLAVO	0.971984	0.95-1	0.0303922	0.00118862	0.00361121	0.74253	316.988	3.28352e-15	0.967961	0.95-0.98	0.000201789	0.969407	0.95-0.99	0.015696	0.967973	0.95-0.99	0.00729042	326.104	<1e-04
M13_ARTHROSIS_KNEE	0.944199	0.91-0.98	0.00221094	0.00168735	0.00515589	0.743947	353.197	8.55385e-20	0.937618	0.92-0.96	5.31905e-08	0.954151	0.87-1.05	0.326834	0.940812	0.91-0.97	0.00101234	364.308	<1e-04
M13_ARTHROSIS_KNEE_PRIM_KNEESURG	0.950367	0.91-1	0.0301875	-0.0087388	0.00642036	0.175636	275.707	1.82566e-10	0.943133	0.91-0.97	0.000503933	0.973935	0.86-1.10	0.680407	0.945597	0.90-0.99	0.0152392	284.882	<1e-04
M13_ARTHROSIS_OTH	0.960187	0.92-1	0.0498386	0.0099843	0.00564675	0.0791834	235.3	1.83415e-06	0.958198	0.93-0.99	0.00804007	1.06565	0.96-1.19	0.256743	0.959701	0.92-1.00	0.041121	239.843	<1e-04
M13_KNEEDERANGEMENTS	0.927839	0.89-0.96	7.17509e-05	0.000772394	0.00519033	0.881911	325.138	3.27754e-16	0.92116	0.90-0.94	4.17779e-11	0.924832	0.89-0.96	3.67651e-05	0.929654	0.90-0.96	3.47017e-05	337.777	<1e-04
M13_MENISCUSDERANGEMENTS	0.934297	0.9-0.97	0.00106615	0.00143487	0.00570464	0.80177	280.455	5.5716e-11	0.928951	0.90-0.96	6.29702e-07	1.04374	0.94-1.16	0.438144	0.931731	0.90-0.97	0.00058281	288.421	<1e-04
M13_OTHERJOINT	0.966815	0.94-0.99	0.017599	0.00321154	0.00390384	0.412079	358.663	1.62617e-20	0.962801	0.95-0.98	1.98568e-05	0.964769	0.94-0.99	0.0101782	0.963251	0.94-0.99	0.00233505	369.748	<1e-04
M13_SYNOTEND	0.966699	0.93-1	0.0654578	3.85713e-05	0.00506181	0.993931	190.601	0.00479503	0.964541	0.93-1.00	0.0236335	1.0021	0.90-1.11	0.967976	0.965546	0.93-1.00	0.0517885	197.425	0.0081
N14_FEMALEGENINF	1.02372	0.99-1.06	0.214082	0.00357634	0.00518296	0.491308	210.97	0.000189759	1.02377	0.99-1.06	0.130157	1.02296	0.99-1.06	0.232764	NA	NA	NA	232.994	<1e-04
N14_FEMALEGENNONINF	1.02461	1-1.05	0.0353681	-1.70575e-05	0.00318174	0.99573	204.995	0.000523216	1.02469	1.01-1.04	0.0115267	0.991316	0.93-1.05	0.783795	1.02386	1.00-1.05	0.0366407	210.437	0.0016
O15_POSTPART_DEPR	1.11974	1.06-1.18	1.14138e-05	0.0047599	0.00709566	0.503426	256.822	1.66896e-08	1.11607	1.07-1.16	1.07145e-08	1.11101	1.06-1.17	6.02283e-05	1.10505	1.05-1.16	8.78418e-05	275.33	<1e-04
O15_PREG_ABORT	1.03825	1.01-1.06	0.00353183	0.00771141	0.00348429	0.0284802	217.885	5.50099e-05	1.038	1.02-1.06	0.000344036	1.03664	1.01-1.06	0.00520354	1.03366	1.01-1.06	0.00781158	231.856	0.0001
PRIM_KNEEARTHROSIS	0.948492	0.9-0.99	0.0302382	-0.00253605	0.00671151	0.706094	272.588	3.93835e-10	0.94182	0.91-0.97	0.000660116	0.98801	0.87-1.12	0.852139	0.944231	0.90-0.99	0.0167695	282.521	<1e-04
PULM_INFECTIONS	1.03841	1.02-1.06	0.00027339	-0.00324764	0.00283738	0.254303	257.675	1.37111e-08	1.03694	1.02-1.05	2.37545e-06	1.03538	1.02-1.06	0.000769895	1.03602	1.02-1.06	0.000353372	270.088	<1e-04
SMOKING	1.13589	1.04-1.24	0.00602826	0.019166	0.0126789	0.132848	193.544	0.00313314	1.12198	1.04-1.21	0.00396637	1.11809	1.02-1.22	0.0160453	1.0962	1.01-1.19	0.0361896	206.917	0.003

### Sheet: sup.table5
Sup.Table 5: Two-sample MR analysis testing the effect of schizophrenia genetic liability on FinGen endpoints. Results surviving multiple testing correction and sensitivity analyses are highlighted in red. Abbreviations: IVW, inverse-variance weighted; OR, odds ratio; 95% CI, 95% confidence interval; se, standard error; MR RAPS: mendelian randomization using robust adjusted profile score; MR-PRESSO; Mendelian Randomization Pleiotropy RESidual Sum and Outlier.
Endpoint	IVW			MR-Egger Pleiotropy Test			IVW Heterogeneity test		MR RAPS			MR-PRESSO: uncorrected estimates			MR PRESSO: Outlier-corrected estimates			MR-PRESSO - Global Test
	OR	95% CI	p-value	intercept	se	pval	Q	Q_pval	OR	95% CI	p-value	OR	95% CI	P-value	OR	95% CI	P-value	RSSobs	Pvalue
F5_PANIC	0.602699	0.48-0.76	2.22413e-05	0.0119922	0.0106468	0.262318	112.888	0.615665	0.717557	0.60-0.86	0.000489678	0.723672	0.60-0.87	0.000780241	0.723672	0.60-0.87	0.000780241	224.86	0.3229
F5_STRESSOTH	0.783056	0.68-0.90	0.000787531	0.00543476	0.00650426	0.405101	125.324	0.304874	0.872574	0.78-0.97	0.0150591	0.876528	0.77-1.00	0.0443817	0.876528	0.77-1.00	0.0443817	302.424	<1e-04
F5_SUBSNOALCO	0.680137	0.55-0.85	0.000554618	0.0179064	0.0098564	0.0718183	140.856	0.0743623	0.844335	0.72-0.99	0.0373934	0.848102	0.72-1.00	0.0584461	0.848102	0.72-1.00	0.0584461	255.415	0.0376
KRA_PSY_PERSON_EXMORE	0.673325	0.55-0.82	7.57793e-05	0.00887072	0.00891668	0.321864	133.228	0.159986	0.834328	0.72-0.97	0.0155264	0.838559	0.72-0.98	0.0282572	0.838559	0.72-0.98	0.0282572	255.286	0.0349
O15_ABORT_MEDICAL	0.781321	0.70-0.87	1.3188e-05	0.00930336	0.00499864	0.0652289	170.532	0.00112417	0.842526	0.78-0.91	4.68095e-06	0.847259	0.78-0.92	0.000179923	0.847259	0.78-0.92	0.000179923	303.177	<1e-04
AB1_HEPATITIS_OTHER_VIRAL	0.944608	0.65-1.37	0.767428	0.0197988	0.0171533	0.250759	123.879	0.337336	0.978088	0.73-1.31	0.882467	0.978532	0.73-1.30	0.882547	0.978532	0.73-1.30	0.882547	216.485	0.4763
AB1_INTESTINAL_INFECTIONS	0.888058	0.81-0.97	0.00960598	0.00408399	0.0040875	0.319787	139.873	0.0827093	0.969869	0.91-1.04	0.358893	0.973985	0.95-1.00	0.0428756	NA	NA	NA	300.535	0.0001
AB1_VIRAL_HEPATITIS	1.01459	0.72-1.43	0.933072	0.0101869	0.015378	0.508997	113.201	0.607645	0.987659	0.75-1.29	0.928011	0.987915	0.76-1.28	0.927649	0.987915	0.76-1.28	0.927649	213.832	0.532
ALCOHOL_RELATED	0.816507	0.71-0.93	0.00341297	0.00395454	0.00618883	0.524085	193.152	1.55769e-05	0.926555	0.85-1.01	0.0743514	0.929463	0.84-1.03	0.170296	0.929463	0.84-1.03	0.170296	343.546	<1e-04
ALCOHOLACUTE10	0.71175	0.57-0.89	0.0034272	0.0112413	0.0103502	0.279667	150.04	0.0247306	0.810272	0.69-0.95	0.0101364	0.815839	0.68-0.97	0.0248966	0.815839	0.68-0.97	0.0248966	272.287	0.0047
ANTIDEPRESSANTS	0.866685	0.77-0.97	0.0167168	0.00500657	0.00533589	0.350033	255.129	4.15956e-12	0.95749	0.90-1.02	0.174813	0.959375	0.88-1.05	0.348844	0.959375	0.88-1.05	0.348844	419.834	<1e-04
ASTHMA_NAS	0.910149	0.79-1.05	0.19434	0.00962354	0.00643314	0.137364	180.639	0.00018395	1.01736	0.93-1.11	0.710265	1.0167	0.91-1.14	0.779912	1.0167	0.91-1.14	0.779912	362.858	<1e-04
AUD	0.797617	0.68-0.94	0.0081551	0.00473904	0.00763937	0.536237	194.94	1.07388e-05	0.925534	0.83-1.03	0.141471	0.928079	0.82-1.05	0.251549	0.928079	0.82-1.05	0.251549	338.879	<1e-04
AUD_SWEDISH	0.828083	0.72-0.95	0.00972189	0.00423109	0.00652122	0.517726	194.656	1.1397e-05	0.938507	0.86-1.02	0.157643	0.940805	0.84-1.05	0.269587	0.940805	0.84-1.05	0.269587	335.073	<1e-04
BRONCHITIS	0.895109	0.82-0.98	0.0142773	0.00104952	0.00404875	0.79592	172.754	0.000766552	0.939675	0.89-1.00	0.0358662	0.941323	0.88-1.00	0.0628833	0.941323	0.88-1.00	0.0628833	266.273	0.011
COPD_EARLY	0.745082	0.60-0.93	0.00827201	0.030437	0.00957047	0.00188353	156.912	0.00962671	0.857022	0.74-1.00	0.0442757	0.860956	0.73-1.02	0.0786879	0.860956	0.73-1.02	0.0786879	273.882	0.0048
COPD_MODE	0.759845	0.64-0.90	0.00162893	0.021483	0.00754329	0.00519905	175.75	0.00045123	0.88033	0.79-0.98	0.024425	0.883849	0.78-1.00	0.0585671	0.883849	0.78-1.00	0.0585671	294.245	0.0002
D3_ANAEMIA	0.880644	0.76-1.02	0.0945807	0.0097589	0.00675026	0.150933	149.693	0.0258701	0.954012	0.86-1.06	0.380094	0.955224	0.85-1.07	0.429093	0.955224	0.85-1.07	0.429093	261.069	0.0177
DEATH	0.905679	0.81-1.02	0.0922664	0.0100623	0.00518356	0.0546405	185.634	7.0671e-05	0.916752	0.85-0.99	0.0194086	0.919545	0.85-1.00	0.0525062	0.919545	0.85-1.00	0.0525062	299.529	0.0001
DENTAL_TMD_FIBRO	0.855286	0.72-1.01	0.0736341	0.00335442	0.00779186	0.667621	109.075	0.709735	0.95794	0.84-1.10	0.537041	0.911324	0.86-0.96	0.00148661	NA	NA	NA	230.526	0.234
F5_ALCOHOL_DEPENDENCE	0.784253	0.64-0.96	0.0205411	0.0119706	0.00932757	0.201904	188.189	4.26735e-05	0.93571	0.82-1.06	0.312274	0.937942	0.80-1.10	0.421128	0.937942	0.80-1.10	0.421128	325.43	<1e-04
F5_ALCOHOLAC	0.702908	0.57-0.86	0.000639805	0.0120797	0.00917839	0.190713	167.246	0.0019487	0.843814	0.74-0.97	0.0135464	0.84879	0.73-0.99	0.0371713	0.84879	0.73-0.99	0.0371713	289.142	0.0003
F5_ALLANXIOUS	0.821734	0.72-0.93	0.00326316	0.0140582	0.00583496	0.017542	169.965	0.00123785	0.890876	0.82-0.97	0.0086284	0.895109	0.81-0.99	0.038697	0.895109	0.81-0.99	0.038697	326.677	<1e-04
F5_ANXIETY	0.831316	0.71-0.97	0.0218171	0.0149913	0.00707922	0.036322	174.862	0.000528857	0.897656	0.81-0.99	0.0391564	0.901465	0.80-1.02	0.100434	0.901465	0.80-1.02	0.100434	321.533	<1e-04
F5_BEHEMOCHILD	0.811569	0.63-1.04	0.105133	0.00100152	0.011542	0.931001	161.532	0.00483574	0.941522	0.79-1.12	0.491656	0.942861	0.78-1.14	0.552486	0.942861	0.78-1.14	0.552486	286.392	0.0009
F5_DEPRESSIO	0.868193	0.78-0.98	0.0176598	0.00551411	0.00531069	0.30127	229.442	3.6649e-09	0.92361	0.86-0.99	0.0180684	0.927427	0.85-1.01	0.0813599	0.927427	0.85-1.01	0.0813599	361.688	<1e-04
F5_EMOPER	0.749456	0.56-1.00	0.0473369	0.0461795	0.0123036	0.000273223	151.507	0.0203901	0.911784	0.75-1.11	0.364457	0.914406	0.74-1.14	0.422579	0.914406	0.74-1.14	0.422579	267.993	0.0109
F5_MIXPER	0.663185	0.48-0.92	0.0122687	-0.00586817	0.0146755	0.689988	126.439	0.280975	0.899691	0.70-1.15	0.401377	0.88483	0.81-0.97	0.00935083	0.869819	0.80-0.95	0.00218695	240.188	0.1278
F5_MOOD	0.88196	0.79-0.99	0.0268023	0.00611573	0.00504873	0.228206	226.36	7.91276e-09	0.931078	0.87-0.99	0.0265222	0.934706	0.86-1.01	0.0974829	0.934706	0.86-1.01	0.0974829	350.229	<1e-04
F5_OTHERSUB	0.662183	0.47-0.93	0.0203819	0.0120356	0.0158653	0.44961	126.503	0.279642	0.91527	0.70-1.20	0.517139	0.917149	0.70-1.21	0.538989	0.917149	0.70-1.21	0.538989	238.225	0.1383
F5_PERSMOOD	0.858292	0.69-1.06	0.155581	0.00753916	0.00961223	0.434431	138.631	0.0943113	0.926611	0.79-1.08	0.334566	0.928429	0.80-1.08	0.34446	0.928429	0.80-1.08	0.34446	221.794	0.3832
F5_PHOBANX	0.638624	0.49-0.84	0.00122637	0.0126946	0.0123707	0.306922	142.725	0.0603594	0.808187	0.66-0.98	0.0337484	0.812917	0.66-1.00	0.0517974	0.812917	0.66-1.00	0.0517974	250.811	0.0525
F5_SOCPHOB	0.596963	0.42-0.85	0.00480796	0.00358082	0.0163844	0.827381	142.928	0.0589817	0.719513	0.56-0.93	0.0127858	0.799341	0.72-0.88	1.74112e-05	0.810502	0.74-0.89	3.13121e-05	255.298	0.0364
F5_SOMATOFORM	0.880905	0.70-1.10	0.264287	0.012849	0.0101284	0.207097	108.939	0.712918	0.984349	0.82-1.18	0.861672	0.892729	0.83-0.96	0.00130817	0.900779	0.84-0.96	0.00233339	200.081	0.7777
G6_CARPTU	0.792019	0.68-0.92	0.00172485	0.0082686	0.00661433	0.213756	204.724	1.29789e-06	0.877031	0.80-0.96	0.00326333	1.05844	1.02-1.10	0.00869858	1.07299	1.03-1.12	0.000461484	369.82	<1e-04
J10_ASTHMA_EXMORE	0.903808	0.80-1.02	0.110643	0.00414936	0.00566308	0.465205	250.074	1.65797e-11	1.01067	0.95-1.08	0.756495	1.01016	0.92-1.11	0.838124	1.01016	0.92-1.11	0.838124	458.07	<1e-04
J10_COPD	0.78571	0.67-0.92	0.00269729	0.0230364	0.00687145	0.00107941	188.601	3.93051e-05	0.887263	0.80-0.98	0.0175264	0.890962	0.79-1.00	0.0551985	0.890962	0.79-1.00	0.0551985	316.144	<1e-04
J10_INFLUPNEU	0.939961	0.87-1.02	0.116353	0.00329776	0.00351677	0.350317	141.762	0.0672728	0.971844	0.92-1.03	0.318186	0.972556	0.92-1.03	0.349071	0.972556	0.92-1.03	0.349071	241.773	0.11
J10_LOWCHRON	0.931157	0.84-1.03	0.165938	0.00497019	0.00458701	0.280798	258.671	1.5578e-12	0.990432	0.94-1.04	0.725305	0.990868	0.92-1.07	0.808293	0.990868	0.92-1.07	0.808293	420.006	<1e-04
J10_UPPERINFEC	0.888561	0.81-0.97	0.00635808	0.00218679	0.00387261	0.573372	184.874	8.1955e-05	0.925996	0.88-0.98	0.00506457	0.928142	0.87-0.99	0.0200871	0.928142	0.87-0.99	0.0200871	301.33	0.0002
K11_CARIES_1_ONLYAVO	0.99722	0.93-1.06	0.93365	0.00387183	0.00297279	0.19533	178.372	0.000280258	1.00181	0.96-1.05	0.933281	1.00175	0.95-1.05	0.944266	1.00175	0.95-1.05	0.944266	300.88	0.0002
K11_GINGIVITIS_PERIODONTAL	0.996244	0.93-1.06	0.913036	0.00138401	0.00308366	0.654391	132.523	0.170515	1.00915	0.96-1.06	0.724837	1.00894	0.96-1.07	0.750482	1.00894	0.96-1.07	0.750482	262.74	0.0184
K11_INTESTOTH	0.923492	0.85-1.00	0.0580669	-0.00238985	0.00375328	0.52554	181.641	0.000152332	0.972712	0.92-1.03	0.303109	0.973477	0.92-1.03	0.37977	0.973477	0.92-1.03	0.37977	289.591	0.0005
K11_ORAL	0.98753	0.93-1.04	0.667283	0.00290099	0.00260024	0.266852	120.904	0.408725	1.00161	0.96-1.05	0.944307	1.00157	0.96-1.05	0.948308	1.00157	0.96-1.05	0.948308	249.464	0.0591
K11_OTHDIG	0.973488	0.81-1.16	0.767431	0.00403305	0.00812507	0.620564	228.404	4.75532e-09	1.08338	0.98-1.20	0.121371	1.03271	0.97-1.10	0.318985	0.976519	0.94-1.01	0.165098	338.584	<1e-04
K11_OTHDISDIG	0.807925	0.68-0.97	0.0197452	0.0110025	0.00812778	0.178443	152.321	0.0182822	0.984585	0.87-1.12	0.808399	0.977694	0.94-1.02	0.276074	NA	NA	NA	264.371	0.0141
K11_OTHFUNC	0.907778	0.78-1.06	0.226664	0.00140328	0.00716185	0.844998	173.471	0.000676249	0.980027	0.88-1.09	0.700544	0.929122	0.90-0.96	7.87316e-05	NA	NA	NA	280.741	0.0022
K11_PARODON_OPER	0.921283	0.83-1.02	0.133466	0.0125624	0.00475163	0.00932208	138.04	0.100273	0.935554	0.86-1.01	0.097907	0.937013	0.86-1.02	0.118873	0.937013	0.86-1.02	0.118873	240.466	0.1216
KRA_PSY_ALCOH_EXMORE	0.69674	0.53-0.91	0.00885272	0.0162679	0.012271	0.187517	145.3	0.0446962	0.81013	0.67-0.98	0.0327919	0.816376	0.66-1.01	0.0594036	0.816376	0.66-1.01	0.0594036	263.781	0.0153
KRA_PSY_ANXIETY_EXMORE	0.819393	0.73-0.92	0.000643065	0.00684204	0.00518987	0.189963	189.982	2.97769e-05	0.885104	0.82-0.95	0.000765431	0.890304	0.81-0.98	0.0157304	0.890304	0.81-0.98	0.0157304	383.341	<1e-04
KRA_PSY_ANYMENTAL	0.873153	0.80-0.95	0.0016042	0.00196523	0.00384599	0.610327	226.018	8.6143e-09	0.927718	0.88-0.97	0.00218421	0.930969	0.87-0.99	0.0284273	0.930969	0.87-0.99	0.0284273	387.815	<1e-04
KRA_PSY_SUBSTANCE_EXMORE	0.766311	0.66-0.89	0.000497459	0.00750788	0.00680963	0.27249	197.641	6.07123e-06	0.880572	0.80-0.96	0.00645318	0.885192	0.79-0.99	0.0343964	0.885192	0.79-0.99	0.0343964	334.829	<1e-04
M13_ARTHROSIS	0.997416	0.90-1.10	0.958846	-0.000791376	0.00448663	0.860296	224.252	1.33164e-08	1.0278	0.97-1.09	0.338394	1.02656	0.95-1.11	0.511004	1.02656	0.95-1.11	0.511004	426.692	<1e-04
M13_ARTHROSIS_INCLAVO	0.971324	0.88-1.06	0.528813	0.000104402	0.00413574	0.979904	237.095	5.19268e-10	1.00275	0.95-1.05	0.914761	1.00263	0.94-1.07	0.940321	1.00263	0.94-1.07	0.940321	410.76	<1e-04
M13_ARTHROSIS_KNEE	1.03285	0.92-1.16	0.586789	-0.00182073	0.00531995	0.73278	214.153	1.5054e-07	1.05028	0.98-1.12	0.158434	1.06291	1.03-1.10	0.00101234	1.07801	1.04-1.11	7.9144e-06	416.587	<1e-04
M13_ARTHROSIS_KNEE_PRIM_KNEESURG	1.01838	0.86-1.20	0.827722	-0.0102774	0.0074313	0.169301	211.287	2.93104e-07	1.02818	0.93-1.13	0.571715	1.05753	1.01-1.11	0.0152392	1.0599	1.02-1.10	0.00537361	373.904	<1e-04
M13_ARTHROSIS_OTH	0.90592	0.79-1.04	0.170073	0.00365906	0.00643742	0.57085	171.676	0.000924097	0.936518	0.85-1.03	0.166078	1.04199	1.00-1.08	0.041121	1.05498	1.02-1.09	0.00537247	311.935	0.0001
M13_KNEEDERANGEMENTS	0.929081	0.82-1.05	0.237207	0.00191237	0.00556921	0.731926	213.646	1.69502e-07	0.970368	0.90-1.04	0.407645	0.971829	0.88-1.07	0.571792	0.971829	0.88-1.07	0.571792	423.963	<1e-04
M13_MENISCUSDERANGEMENTS	0.92401	0.81-1.05	0.243452	-0.00166527	0.0060642	0.784103	180.163	0.000201085	0.956292	0.88-1.04	0.3014	1.07327	1.03-1.12	0.00058281	1.06601	1.03-1.11	0.00107054	359.611	<1e-04
M13_OTHERJOINT	0.940783	0.85-1.03	0.202447	0.000840223	0.00428751	0.844974	245.754	5.30966e-11	0.970804	0.92-1.02	0.254248	0.972441	0.90-1.05	0.468076	0.972441	0.90-1.05	0.468076	477.859	<1e-04
M13_SYNOTEND	0.961185	0.83-1.11	0.585052	0.00517227	0.00647537	0.426048	178.83	0.000257597	0.997837	0.91-1.09	0.962951	1.03568	1.00-1.07	0.0517885	1.04024	1.01-1.08	0.0249448	278.714	0.0024
N14_FEMALEGENINF	0.925849	0.81-1.05	0.23182	0.00367635	0.00576021	0.52457	148.479	0.0302162	0.9648	0.88-1.05	0.431728	0.965821	0.87-1.07	0.491981	0.965821	0.87-1.07	0.491981	275.475	0.004
N14_FEMALEGENNONINF	0.944811	0.88-1.02	0.134729	0.00197789	0.0033939	0.561165	133.5	0.156039	1.00903	0.95-1.07	0.750728	0.976691	0.96-1.00	0.0366407	NA	NA	NA	281.886	0.001
O15_POSTPART_DEPR	0.823592	0.69-0.99	0.0341893	0.0158664	0.00807115	0.0516894	196.325	8.02589e-06	0.860053	0.77-0.96	0.00739107	0.865149	0.76-0.98	0.0293566	0.865149	0.76-0.98	0.0293566	307.716	<1e-04
O15_PREG_ABORT	0.860495	0.79-0.93	0.000458478	0.00575244	0.00380319	0.133095	146.072	0.0407262	0.908732	0.86-0.96	0.00178425	0.911354	0.85-0.97	0.00756317	0.911354	0.85-0.97	0.00756317	283.912	0.0013
PRIM_KNEEARTHROSIS	1.0376	0.88-1.23	0.669428	0.000260142	0.00773995	0.973245	206.469	8.78411e-07	1.01262	0.92-1.12	0.80797	1.05906	1.01-1.11	0.0167695	1.06715	1.02-1.11	0.00293595	348.669	<1e-04
PULM_INFECTIONS	0.924902	0.87-0.99	0.0204852	0.00191169	0.00301135	0.526779	164.647	0.00296899	0.96159	0.92-1.01	0.0839372	0.962615	0.92-1.01	0.124108	0.962615	0.92-1.01	0.124108	266.356	0.0108
SMOKING	0.631771	0.45-0.89	0.00853193	0.0155715	0.0155636	0.319127	165.366	0.00264601	0.70863	0.56-0.89	0.00328763	0.7161	0.56-0.92	0.0105268	0.7161	0.56-0.92	0.0105268	273.983	0.0058
